# Longitudinal intronic RNA-Seq analysis of Parkinson’s Disease patients reveals disease-specific nascent transcription

**DOI:** 10.1101/2021.11.03.21265851

**Authors:** Sulev Kõks, Abigail L. Pfaff, Vivien J. Bubb, John P. Quinn

**Affiliations:** Perron Institute for Neurological and Translational Science, Perth, WA 6009, Australia; Centre for Molecular Medicine and Innovative Therapeutics, Murdoch University, Perth, WA 6150, Australia; Department of Pharmacology and Therapeutics, Institute of Systems, Molecular and Integrative Biology, University of Liverpool, Liverpool L69 3BX, UK

**Keywords:** Parkinson Disease, transcriptome, whole transcriptome analysis, introns, RNA-Seq, nascent transcript, nascent RNA, PPMI, blood transcriptome

## Abstract

Transcriptomic studies usually focus on either gene or exon-based annotations, and only limited experiments have reported changes in reads mapping to introns. The analysis of intronic reads allows the detection of nascent transcription that is not influenced by steady - state RNA levels and provides information on actively transcribed genes. Here we describe substantial intronic transcriptional changes in Parkinson’s Disease (PD) patients compared to healthy controls (CO) at two different timepoints; at the time of diagnosis (BL) and three years later (V08). We used blood RNA-Seq data from the Parkinson’s Progression Markers Initiative (PPMI) cohort and identified significantly changed transcription of intronic reads only in PD patients during this follow up period. In CO subjects, only nine transcripts demonstrated differentially expressed introns between visits. However, in PD patients 4,873 transcripts had differentially expressed introns at visit V08 compared to BL, many of them in genes previously associated with neurodegenerative diseases, such as *LRRK2, C9orf72, LGALS3, KANSL1AS1* and *ALS2*. In addition, at the time of diagnosis (BL visit) we identified 836 transcripts (e.g. *SNCA, DNAJC19, PRRG4*) and at visit V08 2,184 transcripts (e.g. *PINK1, GBA, ALS2, PLEKHM1*) with differential intronic expression specific to PD patients. In contrast, reads mapping to exonic regions demonstrated little variation indicating highly specific changes only in intronic transcription. Our study demonstrated that Parkinson’s disease is characterized by substantial changes in the nascent transcription and description of these changes could help to understand the molecular pathology underpinning this disease.

**Impact statement:** Transcriptomic studies in most cases describe the steady state changes of the cellular RNA combined with signals from newly synthesised RNA or nascent RNA. Nascent RNA reflects dynamic alterations in the cellular transcriptome and improves the resolution of RNA-Seq analysis. In the present study, we describe the changes in nascent RNA transcription in Parkinson’s disease by using intronic RNA-Seq analysis. We compared transcriptome changes at the time of diagnosis and 3 years after the initial diagnosis. As a result, we were able to describe disease-specific time-dependent alterations in the nascent transcription in the blood of Parkinson’s patients illustrating another layer of the blood-based biomarkers that could be diagnostic of both risk and progression of Parkinson’s disease.

## Supplementary Table 3 for "Longitudinal intronic RNA-Seq analysis of Parkinson’s Disease patients reveals disease-specific nascent transcription"

### Sheet: Koks_SupplementalTable3
Supplementary Table 3
TX symbol	Mean	log2FC	lfcSE	stat	pvalue	padj	chr	start	end	width	strand	gene_id	transcript_name
ENST00000521282	116.276	0.164406	0.00976603	16.8344	1.36e-63	9.29e-59	chr8	38176590	38177004	415	+	ENSG00000156735.11	BAG4-203
ENST00000369796	143.341	0.12388	0.00883612	14.0197	1.18e-44	4.02e-40	chr1	110031641	110037890	6250	+	ENSG00000143093.15	STRIP1-202
ENST00000448217	66.4368	0.159208	0.0129256	12.3173	7.31e-35	1.24e-30	chr3	47435138	47442871	7734	-	ENSG00000114650.20	SCAP-208
ENST00000371834	29.7706	0.23885	0.0193872	12.32	7.07e-35	1.24e-30	chr9	134036592	134040033	3442	-	ENSG00000169925.17	BRD3-202
ENST00000283195	58.3719	0.143957	0.0138502	10.3938	2.65e-25	3.6e-21	chr2	108719679	108729131	9453	+	ENSG00000153201.16	RANBP2-201
ENST00000322927	37.975	0.17262	0.0170675	10.1139	4.79e-24	4.66e-20	chr20	45949081	45949169	89	-	ENSG00000198026.8	ZNF335-201
ENST00000216181	17.3158	0.256922	0.0253833	10.1217	4.43e-24	4.66e-20	chr22	36282786	36284092	1307	-	ENSG00000100345.22	MYH9-201
ENST00000482034	91.382	0.109649	0.0109755	9.99039	1.68e-23	1.43e-19	chrX	40713908	40714536	629	-	ENSG00000180182.11	MED14-206
ENST00000379562	137.966	0.0890498	0.00897599	9.92089	3.38e-23	2.55e-19	chr10	7756143	7759889	3747	-	ENSG00000151657.12	KIN-201
ENST00000673761	37.6283	0.170527	0.0172493	9.88599	4.79e-23	3.26e-19	chr6	43051483	43051611	129	-	ENSG00000288564.1	RP1-20C7.7-001
ENST00000394449	60.2136	-0.131952	0.0135367	-9.74776	1.89e-22	1.17e-18	chr22	46762849	46792519	29671	+	ENSG00000054611.14	TBC1D22A-204
ENST00000550711	74.3604	0.117627	0.0122122	9.6319	5.86e-22	3.33e-18	chr12	104455637	104456915	1279	+	ENSG00000171310.11	CHST11-206
ENST00000632538	251.237	-0.26525	0.0283846	-9.34485	9.2e-21	4.82e-17	chr20	63733353	63733586	234	+	ENSG00000273154.3	RP4-583P15.15-004
ENST00000296288	31.6045	-0.173732	0.0188589	-9.21223	3.19e-20	1.55e-16	chr3	52402422	52402601	180	-	ENSG00000163930.10	BAP1-201
ENST00000367506	96.2512	-0.0995699	0.0108193	-9.20303	3.48e-20	1.58e-16	chr1	185120272	185120382	111	-	ENSG00000121486.12	TRMT1L-201
ENST00000417647	58.0172	0.126489	0.0138322	9.14458	5.99e-20	2.55e-16	chr5	140647925	140648470	546	+	ENSG00000113141.18	IK-201
ENST00000265354	89.6783	0.101545	0.0111663	9.09395	9.55e-20	3.82e-16	chr6	43172170	43173846	1677	+	ENSG00000112658.8	SRF-201
ENST00000375592	170.826	0.071925	0.00802881	8.95837	3.3e-19	1.25e-15	chr1	16251786	16252287	502	-	ENSG00000037637.11	FBXO42-201
ENST00000360270	51.6048	0.130972	0.0147006	8.90933	5.13e-19	1.84e-15	chrX	65667854	65716817	48964	+	ENSG00000147065.17	MSN-201
ENST00000324350	57.9174	0.25	0.0283469	8.81932	1.15e-18	3.92e-15	chr1	35930799	35931228	430	+	ENSG00000126070.20	AGO3-202
ENST00000299163	68.208	0.109424	0.0127121	8.60787	7.44e-18	2.41e-14	chr10	100536136	100536410	275	+	ENSG00000166135.14	HIF1AN-201
ENST00000647741	26.7576	-0.173585	0.0203293	-8.53864	1.36e-17	4.2e-14	chr3	70959392	70965889	6498	-	ENSG00000114861.23	FOXP1-228
ENST00000261942	169.102	0.0687311	0.0080895	8.49634	1.96e-17	5.79e-14	chr5	176448471	176479187	30717	+	ENSG00000113194.13	FAF2-201
ENST00000554737	57.6354	0.118175	0.0139555	8.46801	2.5e-17	7.08e-14	chr14	73058785	73059275	491	-	ENSG00000258813.2	RP11-109N23.4-001
ENST00000403263	73.0263	0.103537	0.0123758	8.36608	5.96e-17	1.62e-13	chr2	206005534	206007283	1750	-	ENSG00000114933.16	INO80D-201
ENST00000442941	79.4831	0.204525	0.0246451	8.29883	1.05e-16	2.75e-13	chr3	196431442	196432201	760	+	ENSG00000225822.4	UBXN7-AS1-201
ENST00000348616	27.6664	0.166357	0.020057	8.29417	1.09e-16	2.76e-13	chr20	59958796	59968966	10171	+	ENSG00000124215.17	CDH26-202
ENST00000375254	25.7023	0.169903	0.0207296	8.19616	2.48e-16	6.03e-13	chr1	19074897	19076739	1843	-	ENSG00000127481.15	UBR4-204
ENST00000319080	16.9449	0.208636	0.0256375	8.13793	4.02e-16	9.44e-13	chr12	122079267	122127255	47989	+	ENSG00000175727.14	MLXIP-201
ENST00000551310	302.389	0.259636	0.032148	8.07626	6.68e-16	1.51e-12	chr12	89656108	89709218	53111	-	ENSG00000070961.16	ATP2B1-209
ENST00000375254.1	69.9529	0.10111	0.0125885	8.03196	9.59e-16	2.11e-12	chr1	19074897	19076739	1843	-	ENSG00000127481.15	UBR4-204
ENST00000230859	35.7803	0.140177	0.0175769	7.97506	1.52e-15	3.14e-12	chr5	6714700	6737509	22810	+	ENSG00000112941.14	TENT4A-201
ENST00000343855	70.4428	0.0999477	0.0125287	7.9775	1.49e-15	3.14e-12	chr7	150323213	150325840	2628	+	ENSG00000188707.6	ZBED6CL-201
ENST00000577399	25.0407	0.169825	0.0213096	7.96939	1.59e-15	3.19e-12	chr17	39261568	39264174	2607	-	ENSG00000108306.13	FBXL20-203
ENST00000452042	189.685	0.0599888	0.00762082	7.8717	3.5e-15	6.8e-12	chr3	48985390	48989547	4158	-	ENSG00000223343.1	RP13-131K19.2-001
ENST00000348332	290.006	0.230888	0.0296759	7.78032	7.23e-15	1.37e-11	chr2	24491603	24564294	72692	+	ENSG00000084676.16	NCOA1-202
ENST00000577157	31.7247	0.14389	0.0186368	7.72073	1.16e-14	2.13e-11	chr16	25111769	25128474	16706	+	ENSG00000205629.12	LCMT1-213
ENST00000215793	35.7958	0.135699	0.0176189	7.7019	1.34e-14	2.36e-11	chr22	30334696	30335466	771	-	ENSG00000099995.19	SF3A1-201
ENST00000496390	113.799	0.216559	0.0281212	7.70092	1.35e-14	2.36e-11	chrX	154678295	154680131	1837	-	ENSG00000160219.12	GAB3-206
ENST00000532857	16.0821	0.202037	0.0262621	7.69313	1.44e-14	2.44e-11	chr18	76443212	76490680	47469	-	ENSG00000101493.11	ZNF516-202
ENST00000610496	71.2235	0.096049	0.0124954	7.68672	1.51e-14	2.51e-11	chr17	36534105	36542080	7976	-	ENSG00000278259.5	MYO19-201
ENST00000592086	101.634	-0.306665	0.0400701	-7.65321	1.96e-14	3.18e-11	chr19	14155480	14171125	15646	+	ENSG00000267169.2	ADGRL1-AS1-203
ENST00000443617	47.3589	0.116091	0.0152605	7.60732	2.8e-14	4.43e-11	chr15	63609267	63612250	2984	-	ENSG00000103657.14	HERC1-201
ENST00000656551	80.0458	-0.504349	0.0664814	-7.58632	3.29e-14	5.04e-11	chr2	239116213	239117683	1471	+	ENSG00000286307.1	RP11-275G7.2-001
ENST00000422671	29.1445	-0.147993	0.0195123	-7.58461	3.33e-14	5.04e-11	chr20	35505006	35507737	2732	+	ENSG00000126001.16	CEP250-204
ENST00000373062	34.3842	0.135221	0.0178722	7.56598	3.85e-14	5.7e-11	chr1	37567008	37567672	665	-	ENSG00000134697.13	GNL2-201
ENST00000441880	424.468	0.294033	0.0391846	7.50378	6.2e-14	8.98e-11	chrX	149483219	149486924	3706	-	ENSG00000241489.8	AF011889.5-005
ENST00000362063	364.105	0.172323	0.0229949	7.49395	6.68e-14	9.48e-11	chr17	49298925	49311311	12387	-	ENSG00000198740.9	ZNF652-201
ENST00000545889	21.6829	-0.170277	0.0227356	-7.48943	6.92e-14	9.61e-11	chr12	122273101	122274037	937	-	ENSG00000130779.22	CLIP1-218
ENST00000487126	40.8723	0.122555	0.0163911	7.47694	7.61e-14	1.04e-10	chr10	73424773	73425097	325	-	ENSG00000166343.10	MSS51-203
ENST00000263847	235.504	0.0507752	0.00684186	7.42126	1.16e-13	1.55e-10	chr11	59576720	59576804	85	-	ENSG00000110048.12	OSBP-201
ENST00000572525	74.9975	0.0899978	0.0121676	7.39652	1.4e-13	1.83e-10	chr17	80991674	80994580	2907	+	ENSG00000176108.9	CHMP6-203
ENST00000536234	6.7707	0.300029	0.0405875	7.39215	1.44e-13	1.86e-10	chr11	64224718	64224800	83	-	ENSG00000149743.14	TRPT1-205
ENST00000583517	300.955	0.152449	0.0206602	7.37886	1.6e-13	2.01e-10	chr17	28041780	28043087	1308	+	ENSG00000087095.13	NLK-204
ENST00000567255	9.963	0.243201	0.0330761	7.35278	1.94e-13	2.4e-10	chr6	41101179	41102009	831	+	ENSG00000161912.18	ADCY10P1-203
ENST00000294383	37.5685	0.126028	0.0171661	7.34167	2.11e-13	2.56e-10	chr1	55069108	55071813	2706	-	ENSG00000162402.14	USP24-201
ENST00000441261	13.5382	0.210099	0.0286279	7.33897	2.15e-13	2.57e-10	chr1	185262515	185263270	756	-	ENSG00000233583.1	RP4-635A23.3-001
ENST00000400809	26.789	0.146986	0.0201006	7.3125	2.62e-13	3.08e-10	chr1	1387583	1387776	194	-	ENSG00000221978.12	CCNL2-201
ENST00000264441	46.457	-0.112309	0.0153944	-7.29548	2.98e-13	3.38e-10	chr2	70258277	70259359	1083	+	ENSG00000116005.12	PCYOX1-201
ENST00000475250	27.8514	0.14735	0.0201972	7.29557	2.97e-13	3.38e-10	chr7	100436383	100438380	1998	+	ENSG00000240211.1	PPP1R35-AS1-201
ENST00000372523	49.0342	0.110364	0.0151531	7.28324	3.26e-13	3.64e-10	chr20	45881262	45882532	1271	+	ENSG00000168612.5	ZSWIM1-201
ENST00000676631	72.9685	-0.256488	0.0352449	-7.2773	3.41e-13	3.74e-10	chr17	42288599	42289401	803	+	ENSG00000126561.18	STAT5A-212
ENST00000298510	176.206	0.0574694	0.00792114	7.25519	4.01e-13	4.33e-10	chr10	119168534	119169176	643	-	ENSG00000165672.7	PRDX3-201
ENST00000437821	24.8998	-0.152896	0.0211047	-7.24463	4.34e-13	4.61e-10	chr3	48751421	48765247	13827	-	ENSG00000114302.16	PRKAR2A-204
ENST00000577908	77.9481	0.0853883	0.0118559	7.2022	5.92e-13	6.2e-10	chr17	32350327	32351785	1459	+	ENSG00000010244.19	ZNF207-207
ENST00000571249	58.3402	-0.238398	0.0331474	-7.19205	6.38e-13	6.58e-10	chr17	7893936	7894114	179	+	ENSG00000170004.18	CHD3-213
ENST00000563252	30.1826	0.138512	0.0193005	7.1766	7.15e-13	7.26e-10	chr16	30355621	30356292	672	+	ENSG00000260219.2	CD2BP2-DT-201
ENST00000530680	55.056	0.101424	0.0141385	7.17357	7.31e-13	7.31e-10	chr11	126267713	126268002	290	-	ENSG00000182934.12	SRPRA-204
ENST00000225972	59.0879	0.098641	0.0137587	7.16938	7.53e-13	7.43e-10	chr17	50383236	50385117	1882	-	ENSG00000108829.10	LRRC59-201
ENST00000361804	11.7179	-0.224107	0.0313558	-7.14723	8.85e-13	8.61e-10	chr10	110567832	110568937	1106	+	ENSG00000108055.10	SMC3-201
ENST00000373509	25.1458	0.150217	0.0211178	7.11331	1.13e-12	1.07e-09	chr6	37170658	37170772	115	+	ENSG00000137193.14	PIM1-201
ENST00000581463	95.1152	0.0771943	0.0108541	7.11202	1.14e-12	1.07e-09	chr17	21184464	21188710	4247	+	ENSG00000109016.17	DHRS7B-208
ENST00000217402	45.8519	0.11114	0.0156283	7.11147	1.15e-12	1.07e-09	chr20	33811659	33848466	36808	+	ENSG00000101421.4	CHMP4B-201
ENST00000540759	73.7088	-0.086803	0.0122237	-7.10123	1.24e-12	1.14e-09	chr12	57591464	57594024	2561	+	ENSG00000166908.18	PIP4K2C-203
ENST00000427912	93.3875	-0.241533	0.0340767	-7.08791	1.36e-12	1.23e-09	chr7	6641991	6642673	683	+	ENSG00000205903.7	ZNF316-202
ENST00000419021	19.3445	0.168187	0.0237316	7.08704	1.37e-12	1.23e-09	chr10	12149962	12155777	5816	+	ENSG00000065665.21	SEC61A2-208
ENST00000637356	41.9429	-0.551167	0.0779342	-7.07222	1.52e-12	1.35e-09	chr15	75226547	75226685	139	-	ENSG00000260660.4	RP11-69H7.2-004
ENST00000445877	87.076	0.222477	0.0314927	7.06438	1.61e-12	1.41e-09	chr9	83980892	83999708	18817	+	ENSG00000178966.17	RMI1-202
ENST00000543473	227.339	0.122044	0.0172837	7.06118	1.65e-12	1.42e-09	chr12	118376834	118380161	3328	+	ENSG00000111707.12	SUDS3-204
ENST00000440161	279.755	0.155349	0.0220897	7.03264	2.03e-12	1.7e-09	chr3	9780550	9784027	3478	-	ENSG00000171148.14	TADA3-204
ENST00000425117	19.6989	-0.16706	0.0237544	-7.0328	2.02e-12	1.7e-09	chrX	129906237	129907366	1130	+	ENSG00000156697.13	UTP14A-202
ENST00000409792	132.226	0.204361	0.029199	6.99888	2.58e-12	2.14e-09	chr3	47017255	47017637	383	-	ENSG00000181555.21	SETD2-202
ENST00000684689	57.8149	0.0965952	0.0138112	6.99399	2.67e-12	2.19e-09	chrX	47449475	47455920	6446	-	ENSG00000147124.13	ZNF41-205
ENST00000458654	21.886	-0.158915	0.022766	-6.98038	2.94e-12	2.39e-09	chr21	41870900	41871734	835	+	ENSG00000236545.1	AP001619.3-001
ENST00000527994	41.5516	0.113412	0.0162971	6.95905	3.43e-12	2.72e-09	chr11	62753716	62754125	410	-	ENSG00000185670.9	ZBTB3-202
ENST00000553025	1183.37	0.202649	0.0291232	6.95833	3.44e-12	2.72e-09	chr12	109999320	110012004	12685	+	ENSG00000076513.17	ANKRD13A-208
ENST00000569173	34.7381	0.123372	0.0177487	6.95105	3.63e-12	2.84e-09	chr15	72241558	72259607	18050	-	ENSG00000137817.17	PARP6-219
ENST00000298510.1	44.8372	0.109491	0.0157764	6.94016	3.92e-12	2.99e-09	chr10	119168534	119169176	643	-	ENSG00000165672.7	PRDX3-201
ENST00000666240	93.7233	-0.522812	0.0753157	-6.94161	3.88e-12	2.99e-09	chr15	75226245	75226639	395	+	ENSG00000287926.1	RP11-69H7.5-001
ENST00000650170	9.01686	0.244928	0.0354486	6.90937	4.87e-12	3.68e-09	chr1	78024335	78024836	502	-	ENSG00000285928.1	RP11-386I14.5-001
ENST00000219252	34.8234	0.123416	0.0178803	6.90232	5.12e-12	3.83e-09	chr16	57462811	57463028	218	+	ENSG00000102978.13	POLR2C-201
ENST00000322313	76.6065	0.0827058	0.0120077	6.88771	5.67e-12	4.19e-09	chr2	127706553	127708676	2124	-	ENSG00000136709.12	WDR33-201
ENST00000372813	56.7241	0.0957684	0.0139392	6.87042	6.4e-12	4.68e-09	chr20	44943214	44943452	239	-	ENSG00000025772.8	TOMM34-201
ENST00000582842	17.1144	0.175837	0.0256335	6.85966	6.9e-12	5e-09	chr17	39401899	39405479	3581	+	ENSG00000266469.2	CTB-131K11.1-001
ENST00000263239	24.0841	0.146224	0.0213283	6.85586	7.09e-12	5.08e-09	chr2	117814863	117817443	2581	+	ENSG00000088205.13	DDX18-201
ENST00000452250	30.3462	-0.131007	0.0191365	-6.8459	7.6e-12	5.39e-09	chr22	31573215	31575230	2016	+	ENSG00000198089.16	SFI1-212
ENST00000430799	158.783	0.177419	0.0259815	6.82868	8.57e-12	6.01e-09	chr1	26693618	26729650	36033	+	ENSG00000117713.20	ARID1A-204
ENST00000605600	9.97302	0.229438	0.0336658	6.81517	9.42e-12	6.54e-09	chr9	137286386	137286995	610	+	ENSG00000270259.2	RP13-122B23.9-001
ENST00000526485	112.263	0.191697	0.0281406	6.81212	9.62e-12	6.54e-09	chr11	46673243	46674324	1082	+	ENSG00000175224.17	ATG13-206
ENST00000542728	29.7669	0.131666	0.0193275	6.81238	9.6e-12	6.54e-09	chr12	12357119	12361205	4087	+	ENSG00000165714.11	BORCS5-203
ENST00000361496	96.5273	-0.214492	0.0315379	-6.80108	1.04e-11	7e-09	chr1	167630430	167683899	53470	+	ENSG00000198771.11	RCSD1-201
ENST00000291900	11.0086	0.219478	0.0322811	6.79896	1.05e-11	7.03e-09	chr9	128731395	128733425	2031	-	ENSG00000160445.11	ZER1-201
ENST00000270708	24.7589	0.143298	0.0211438	6.77731	1.22e-11	8.09e-09	chr1	3631118	3631465	348	-	ENSG00000116213.16	WRAP73-201
ENST00000484490	71.2347	0.167259	0.0247334	6.76247	1.36e-11	8.88e-09	chr1	32216948	32217258	311	-	ENSG00000160055.20	TMEM234-207
ENST00000508836	29.3097	0.13173	0.0195041	6.75397	1.44e-11	9.32e-09	chr4	158669769	158671996	2228	-	ENSG00000205208.5	C4orf46-203
ENST00000680383	19.7495	-0.159914	0.0237146	-6.74328	1.55e-11	9.94e-09	chr1	111756226	111756645	420	+	ENSG00000064703.13	DDX20-213
ENST00000283179	114.833	-0.209522	0.0310785	-6.7417	1.57e-11	9.96e-09	chr1	244854504	244854972	469	-	ENSG00000153187.20	HNRNPU-201
ENST00000553116	52.8145	0.223302	0.033201	6.72576	1.75e-11	1.1e-08	chr12	55974001	55986868	12868	+	ENSG00000111540.16	RAB5B-210
ENST00000550919	86.4042	0.0758074	0.0112792	6.72097	1.81e-11	1.13e-08	chr12	50130695	50135731	5037	-	ENSG00000139624.14	CERS5-223
ENST00000556110	19.8016	-0.15868	0.0236888	-6.69851	2.11e-11	1.3e-08	chr14	88574854	88575839	986	+	ENSG00000100722.20	ZC3H14-217
ENST00000355609	48.3057	-0.266137	0.0397397	-6.697	2.13e-11	1.3e-08	chr1	18908667	18910341	1675	-	ENSG00000169991.11	IFFO2-201
ENST00000668861	22.2426	0.150384	0.0224916	6.68621	2.29e-11	1.39e-08	chr21	43108096	43109341	1246	+	ENSG00000286549.1	KB-2007G4.1-001
ENST00000322313.1	30.4541	0.126982	0.0190372	6.67018	2.55e-11	1.54e-08	chr2	127706553	127708676	2124	-	ENSG00000136709.12	WDR33-201
ENST00000677257	3.65282	-0.372429	0.0558943	-6.66309	2.68e-11	1.59e-08	chr9	35057223	35057375	153	-	ENSG00000165280.18	VCP-209
ENST00000225298	85.3651	0.0765324	0.0114856	6.66335	2.68e-11	1.59e-08	chr17	51260927	51263273	2347	+	ENSG00000011260.14	UTP18-201
ENST00000528886	274.318	0.221474	0.0333062	6.64962	2.94e-11	1.72e-08	chr11	78250401	78280600	30200	-	ENSG00000033327.13	GAB2-205
ENST00000559823	24.4345	0.140361	0.0211934	6.62283	3.52e-11	2.03e-08	chr15	63287386	63305704	18319	+	ENSG00000138613.14	APH1B-206
ENST00000619537	22.2286	0.149027	0.0224998	6.62348	3.51e-11	2.03e-08	chr21	6499774	6501019	1246	+	ENSG00000276076.5	CRYAA2-201
ENST00000536973	556.328	-0.200217	0.0303122	-6.60517	3.97e-11	2.27e-08	chr11	64186271	64193077	6807	+	ENSG00000168439.17	STIP1-204
ENST00000480060	30.8789	-0.125069	0.0189572	-6.5974	4.18e-11	2.37e-08	chr6	31149669	31157022	7354	-	ENSG00000204536.14	CCHCR1-213
ENST00000389561	27.2639	0.132009	0.0200345	6.5891	4.43e-11	2.47e-08	chr12	131950037	131960584	10548	+	ENSG00000183495.14	EP400-204
ENST00000298090	13.6271	0.187557	0.0284662	6.58876	4.44e-11	2.47e-08	chrX	134771355	134781820	10466	-	ENSG00000156504.17	PABIR2-201
ENST00000442049	122.769	0.735923	0.111836	6.58038	4.69e-11	2.6e-08	chr1	143745427	143747670	2244	+	ENSG00000223779.6	RP11-403I13.4-002
ENST00000272091	152.902	0.0560167	0.00851527	6.57837	4.76e-11	2.61e-08	chr1	225985524	225987895	2372	-	ENSG00000143751.10	SDE2-201
ENST00000397708	281.377	0.147964	0.0225385	6.56496	5.2e-11	2.83e-08	chr21	46235427	46236828	1402	-	ENSG00000160294.11	MCM3AP-202
ENST00000427283	11.2098	-0.208544	0.0317986	-6.55826	5.44e-11	2.94e-08	chr1	153795723	153796207	485	+	ENSG00000231827.3	RP11-216N14.5-001
ENST00000435766	96.1164	-0.0705212	0.0107622	-6.55267	5.65e-11	3.03e-08	chr7	39700755	39702979	2225	-	ENSG00000228554.1	AC004837.5-001
ENST00000681994	79.6655	0.256044	0.0390831	6.55128	5.7e-11	3.03e-08	chr19	1246663	1247770	1108	-	ENSG00000288704.1	LLNLR-252D12.1-001
ENST00000443696	398.024	-0.25621	0.0391603	-6.5426	6.05e-11	3.19e-08	chr17	17759387	17765817	6431	-	ENSG00000237328.1	RAI1-AS1-201
ENST00000616646	123.281	-0.0620635	0.00950939	-6.52655	6.73e-11	3.52e-08	chr17	37610158	37612109	1952	-	ENSG00000278053.5	DDX52-212
ENST00000460540	224.759	0.177825	0.0272905	6.51602	7.22e-11	3.75e-08	chr3	49727656	49728102	447	-	ENSG00000176095.12	IP6K1-203
ENST00000460619	100.072	0.234321	0.0360472	6.5004	8.01e-11	4.13e-08	chr1	203240429	203240626	198	-	ENSG00000133063.16	CHIT1-203
ENST00000484920	12.2774	-0.19599	0.0302312	-6.48306	8.99e-11	4.6e-08	chr1	173803506	173807266	3761	-	ENSG00000120334.16	CENPL-206
ENST00000570758	186.865	-0.227506	0.0351247	-6.4771	9.35e-11	4.75e-08	chr17	7889777	7890575	799	+	ENSG00000170004.18	CHD3-212
ENST00000355904	57.1613	0.0893816	0.0138576	6.45002	1.12e-10	5.6e-08	chr8	30579038	30580280	1243	-	ENSG00000197265.9	GTF2E2-201
ENST00000584252	507.655	-0.0301234	0.00467029	-6.45	1.12e-10	5.6e-08	chr18	49023740	49024221	482	+	ENSG00000264269.1	RP11-15F12.1-001
ENST00000375254.2	56.3228	0.0904756	0.0140531	6.43814	1.21e-10	6.01e-08	chr1	19074897	19076739	1843	-	ENSG00000127481.15	UBR4-204
ENST00000559730	90.2067	-0.180171	0.0280509	-6.42301	1.34e-10	6.59e-08	chr15	40464557	40465198	642	-	ENSG00000259211.1	RP11-64K12.8-001
ENST00000274217	64.2963	0.084329	0.0131329	6.42122	1.35e-10	6.62e-08	chr5	14581959	14600964	19006	+	ENSG00000145569.6	OTULINL-201
ENST00000443617.1	242.134	0.191199	0.0298002	6.41601	1.4e-10	6.8e-08	chr15	63609267	63612250	2984	-	ENSG00000103657.14	HERC1-201
ENST00000553520	18.6529	0.158417	0.0247227	6.40776	1.48e-10	7.13e-08	chr14	39266785	39266959	175	-	ENSG00000258940.2	RP11-407N17.5-001
ENST00000550383	123.675	0.168237	0.0262752	6.40289	1.52e-10	7.31e-08	chr17	3663886	3664194	309	-	ENSG00000257950.3	P2RX5-TAX1BP3-201
ENST00000370661	11.4136	-0.199269	0.0311335	-6.40049	1.55e-10	7.37e-08	chrX	136215014	136219397	4384	-	ENSG00000129680.16	MAP7D3-203
ENST00000498479	58.3372	-0.0882694	0.0138005	-6.3961	1.59e-10	7.51e-08	chr9	122849823	122851080	1258	-	ENSG00000056586.16	RC3H2-210
ENST00000475542	32.3871	-0.118584	0.0185417	-6.39552	1.6e-10	7.51e-08	chr10	119929763	119932132	2370	+	ENSG00000107651.14	SEC23IP-206
ENST00000375254.3	22.8071	0.141121	0.0220778	6.392	1.64e-10	7.63e-08	chr1	19074897	19076739	1843	-	ENSG00000127481.15	UBR4-204
ENST00000357573	17.7352	-0.160703	0.0251605	-6.38711	1.69e-10	7.83e-08	chr16	28905045	28905396	352	-	ENSG00000177548.13	RABEP2-201
ENST00000443696.1	164.916	-0.304393	0.0478575	-6.36041	2.01e-10	9.25e-08	chr17	17759387	17765817	6431	-	ENSG00000237328.1	RAI1-AS1-201
ENST00000358951	41.9581	0.10325	0.0162378	6.35861	2.04e-10	9.3e-08	chr1	220151407	220151605	199	-	ENSG00000118873.16	RAB3GAP2-202
ENST00000286548	140.875	0.185873	0.0292635	6.35171	2.13e-10	9.66e-08	chr9	77721514	77728513	7000	-	ENSG00000156052.11	GNAQ-201
ENST00000575223	26.408	-0.130157	0.0205531	-6.33271	2.41e-10	1.09e-07	chr17	81666901	81667728	828	+	ENSG00000185298.13	CCDC137-206
ENST00000418803	169.675	-0.193632	0.0306314	-6.32135	2.59e-10	1.16e-07	chr22	38734815	38738426	3612	+	ENSG00000230149.2	RP3-508I15.19-001
ENST00000510680	716.084	0.108061	0.0171206	6.31173	2.76e-10	1.22e-07	chr5	140639257	140647255	7999	-	ENSG00000131495.9	NDUFA2-203
ENST00000594254	10.2818	-0.210934	0.0334202	-6.31157	2.76e-10	1.22e-07	chr19	21384105	21386345	2241	+	ENSG00000213976.4	CTD-2561J22.2-001
ENST00000254508	409.273	-0.216255	0.0343917	-6.28799	3.22e-10	1.41e-07	chr3	13317782	13319071	1290	-	ENSG00000132182.12	NUP210-201
ENST00000585183	35.6721	0.111993	0.0178477	6.27493	3.5e-10	1.52e-07	chr17	8247857	8253858	6002	+	ENSG00000178921.14	PFAS-210
ENST00000585927	20.2646	-0.147329	0.0234802	-6.2746	3.51e-10	1.52e-07	chr19	55262683	55265277	2595	-	ENSG00000133265.11	HSPBP1-204
ENST00000380752	13.5506	0.179034	0.0285528	6.27028	3.6e-10	1.54e-07	chr13	29514584	29516137	1554	-	ENSG00000139514.13	SLC7A1-201
ENST00000567079	37.8215	-0.526182	0.083907	-6.27102	3.59e-10	1.54e-07	chr15	75229366	75232377	3012	-	ENSG00000260660.4	RP11-69H7.2-001
ENST00000637356.1	21.2936	-0.471111	0.0752446	-6.26106	3.82e-10	1.63e-07	chr15	75226547	75226685	139	-	ENSG00000260660.4	RP11-69H7.2-004
ENST00000375254.4	39.6814	0.103912	0.0166374	6.2457	4.22e-10	1.78e-07	chr1	19074897	19076739	1843	-	ENSG00000127481.15	UBR4-204
ENST00000506087	515.293	0.177256	0.0283866	6.24436	4.26e-10	1.79e-07	chr4	165079797	165085585	5789	-	ENSG00000170088.14	TMEM192-203
ENST00000357466	105.781	-0.198062	0.0317283	-6.24243	4.31e-10	1.79e-07	chr9	136808327	136823524	15198	+	ENSG00000196642.19	RABL6-202
ENST00000580295	49.7555	0.0929051	0.0148832	6.24229	4.31e-10	1.79e-07	chr17	63827247	63827369	123	-	ENSG00000108592.17	FTSJ3-208
ENST00000678364	346.384	-0.223136	0.035844	-6.22518	4.81e-10	1.97e-07	chr2	231455268	231455400	133	-	ENSG00000115053.17	NCL-219
ENST00000648948	230.139	0.142482	0.0228873	6.22536	4.8e-10	1.97e-07	chr8	139731229	139731978	750	-	ENSG00000167632.18	TRAPPC9-216
ENST00000563924	509.914	0.203952	0.0328473	6.20909	5.33e-10	2.17e-07	chr17	64323846	64329699	5854	-	ENSG00000261371.6	PECAM1-203
ENST00000674558	158.785	0.144855	0.0233592	6.20117	5.6e-10	2.27e-07	chr1	3815518	3816279	762	-	ENSG00000116198.14	CEP104-211
ENST00000595564	4.80275	-0.300102	0.0484416	-6.19513	5.82e-10	2.35e-07	chr19	39386220	39386481	262	-	ENSG00000006712.15	PAF1-204
ENST00000420189	42.8694	0.271168	0.0437955	6.19168	5.95e-10	2.38e-07	chr2	219181776	219182012	237	+	ENSG00000144567.11	RETREG2-202
ENST00000472974	4259.74	-0.217231	0.0351039	-6.18822	6.08e-10	2.42e-07	chr11	1871413	1881431	10019	+	ENSG00000130592.17	LSP1-214
ENST00000444703	68.399	-0.235861	0.0381444	-6.18338	6.27e-10	2.48e-07	chr19	10110247	10110323	77	+	ENSG00000130810.20	PPAN-204
ENST00000469246	23.6505	-0.134988	0.0218647	-6.1738	6.67e-10	2.62e-07	chr3	44396835	44400521	3687	+	ENSG00000179152.20	TCAIM-211
ENST00000370397	227.25	0.131319	0.0212727	6.17313	6.7e-10	2.62e-07	chr10	100189628	100190868	1241	-	ENSG00000213341.11	CHUK-201
ENST00000580295.1	88.7241	0.143295	0.0232415	6.16548	7.03e-10	2.73e-07	chr17	63827247	63827369	123	-	ENSG00000108592.17	FTSJ3-208
ENST00000552338	4.67602	-0.303265	0.049205	-6.16331	7.12e-10	2.75e-07	chr12	50178070	50181903	3834	-	ENSG00000050405.13	LIMA1-211
ENST00000629179	162.981	0.186381	0.0302542	6.16052	7.25e-10	2.79e-07	chr19	49862282	49862370	89	-	ENSG00000039650.12	PNKP-223
ENST00000305737	464.757	0.191547	0.0311255	6.15401	7.55e-10	2.87e-07	chr4	105146087	105190359	44273	+	ENSG00000168769.14	TET2-202
ENST00000580897	74.6255	0.344827	0.0560315	6.15416	7.55e-10	2.87e-07	chr17	81923233	81924078	846	+	ENSG00000264769.1	RP11-498C9.12-001
ENST00000498967	25.5421	0.12795	0.0208034	6.15044	7.73e-10	2.92e-07	chr12	123583168	123583600	433	-	ENSG00000247373.3	TMED2-DT-201
ENST00000508751	21.5939	0.137576	0.022451	6.12785	8.91e-10	3.35e-07	chr5	141923973	141924580	608	+	ENSG00000081791.9	DELE1-206
ENST00000450364	139.454	-0.156965	0.025624	-6.12572	9.03e-10	3.38e-07	chr17	63832992	63833068	77	-	ENSG00000108604.16	SMARCD2-204
ENST00000311604	2039.99	-0.273376	0.044747	-6.10937	1e-09	3.72e-07	chr11	1853198	1880086	26889	+	ENSG00000130592.17	LSP1-201
ENST00000373233	53.0581	0.0882746	0.0144543	6.10717	1.01e-09	3.75e-07	chr20	41405490	41412143	6654	-	ENSG00000124177.16	CHD6-202
ENST00000398844	14.2691	0.171847	0.0281972	6.09446	1.1e-09	4.04e-07	chr5	134649174	134661118	11945	+	ENSG00000113615.13	SEC24A-202
ENST00000256646	388.415	0.18341	0.0301523	6.08279	1.18e-09	4.32e-07	chr1	119916695	119917664	970	-	ENSG00000134250.20	NOTCH2-201
ENST00000305135	48.5564	0.0921477	0.0151582	6.07906	1.21e-09	4.4e-07	chr3	183697994	183715143	17150	+	ENSG00000163872.16	YEATS2-201
ENST00000244571	23.693	-0.131697	0.0217017	-6.06851	1.29e-09	4.67e-07	chr6	44300712	44301155	444	-	ENSG00000124608.5	AARS2-201
ENST00000256646.1	94.1714	0.182036	0.0301868	6.03032	1.64e-09	5.89e-07	chr1	119916695	119917664	970	-	ENSG00000134250.20	NOTCH2-201
ENST00000673046	24.3324	-0.128617	0.0213317	-6.02941	1.65e-09	5.89e-07	chr1	64834658	64835395	738	-	ENSG00000162434.13	JAK1-216
ENST00000367084	836.411	0.33826	0.0561209	6.02734	1.67e-09	5.94e-07	chr1	207049724	207050687	964	-	ENSG00000180667.11	YOD1-202
ENST00000538335	16.5964	0.15586	0.0258764	6.02323	1.71e-09	6.06e-07	chr12	121799957	121801706	1750	-	ENSG00000212694.8	LINC01089-207
ENST00000588496	25.8642	-0.124775	0.0207561	-6.01148	1.84e-09	6.48e-07	chr19	45621333	45621482	150	-	ENSG00000125746.18	EML2-217
ENST00000477452	6.01677	-0.260321	0.0433346	-6.00722	1.89e-09	6.62e-07	chr13	41372831	41373767	937	+	ENSG00000172766.19	NAA16-207
ENST00000546010	168.241	-0.177538	0.0295902	-5.99991	1.97e-09	6.89e-07	chr17	42288599	42289401	803	+	ENSG00000126561.18	STAT5A-205
ENST00000443617.2	76.2918	0.0718475	0.0119825	5.99605	2.02e-09	6.98e-07	chr15	63609267	63612250	2984	-	ENSG00000103657.14	HERC1-201
ENST00000636530	49.5008	-0.089679	0.0149564	-5.99605	2.02e-09	6.98e-07	chr15	89319100	89319227	128	-	ENSG00000140521.17	POLG-216
ENST00000623073	31.4059	-0.112013	0.0187187	-5.984	2.18e-09	7.48e-07	chr10	49459235	49460372	1138	-	ENSG00000225830.16	ERCC6-208
ENST00000455361	55.7763	-0.208811	0.0349055	-5.98218	2.2e-09	7.53e-07	chr19	49453422	49458485	5064	+	ENSG00000161618.10	ALDH16A1-202
ENST00000373473	34.7486	0.105767	0.0177133	5.97104	2.36e-09	8.02e-07	chr20	37744714	37746467	1754	+	ENSG00000132792.19	CTNNBL1-203
ENST00000423582	5.25476	-0.276742	0.0464577	-5.95687	2.57e-09	8.71e-07	chr19	36605447	36607551	2105	+	ENSG00000161298.18	ZNF382-202
ENST00000449486	78.3021	-0.0711078	0.0119453	-5.9528	2.64e-09	8.88e-07	chr7	154928768	154928955	188	+	ENSG00000214106.9	PAXIP1-AS2-203
ENST00000361264	103.688	0.167143	0.0281011	5.94793	2.72e-09	9.1e-07	chr9	34088509	34089411	903	-	ENSG00000198876.13	DCAF12-201
ENST00000439174	76.928	0.160524	0.0269939	5.94667	2.74e-09	9.13e-07	chr17	65014830	65018252	3423	-	ENSG00000120063.10	GNA13-201
ENST00000392357	32.8345	-0.108965	0.0183573	-5.93575	2.92e-09	9.71e-07	chr17	82053367	82053867	501	+	ENSG00000169727.12	GPS1-203
ENST00000383721	22.5368	-0.131113	0.0221648	-5.9154	3.31e-09	1.09e-06	chr3	52737720	52739428	1709	-	ENSG00000114904.13	NEK4-202
ENST00000596673	2.97224	-0.365548	0.0618526	-5.90999	3.42e-09	1.12e-06	chr19	6741126	6742966	1841	+	ENSG00000125733.18	TRIP10-207
ENST00000438450	30.0848	0.112817	0.0191107	5.90335	3.56e-09	1.17e-06	chr12	50134703	50135731	1029	-	ENSG00000139624.14	CERS5-204
ENST00000260702	48.6322	0.0886568	0.0150242	5.90094	3.61e-09	1.18e-06	chr10	98248992	98251064	2073	-	ENSG00000138131.4	LOXL4-201
ENST00000371885	279.487	0.362756	0.0614913	5.8993	3.65e-09	1.18e-06	chr1	47184044	47185001	958	-	ENSG00000162366.8	PDZK1IP1-202
ENST00000566051	24.1928	-0.126366	0.0214273	-5.89746	3.69e-09	1.19e-06	chr16	69357057	69361403	4347	-	ENSG00000132604.11	TERF2-203
ENST00000366997	89.7675	0.20315	0.034463	5.89472	3.75e-09	1.2e-06	chr1	211750051	211750960	910	-	ENSG00000123684.13	LPGAT1-202
ENST00000587365	46.8622	-0.189754	0.0322087	-5.89138	3.83e-09	1.22e-06	chr19	5700928	5705771	4844	-	ENSG00000196365.12	LONP1-205
ENST00000375254.5	36.4924	0.102951	0.0175255	5.87437	4.24e-09	1.35e-06	chr1	19074897	19076739	1843	-	ENSG00000127481.15	UBR4-204
ENST00000543706	70.4066	-0.292698	0.0498563	-5.87084	4.34e-09	1.37e-06	chr10	68757378	68761006	3629	+	ENSG00000060339.14	CCAR1-216
ENST00000521227	135.103	-0.198134	0.0337635	-5.86828	4.4e-09	1.39e-06	chr5	131202814	131203590	777	+	ENSG00000186687.16	LYRM7-204
ENST00000372573	304.481	0.129309	0.0220713	5.85869	4.67e-09	1.46e-06	chr1	42179826	42181916	2091	-	ENSG00000198815.9	FOXJ3-205
ENST00000452809	25.3784	0.122194	0.0208871	5.8502	4.91e-09	1.53e-06	chr1	155562287	155563249	963	+	ENSG00000235919.4	ASH1L-AS1-201
ENST00000637970	123.223	0.145816	0.0249522	5.84379	5.1e-09	1.58e-06	chr1	207805407	207806004	598	-	ENSG00000203709.12	MIR29B2CHG-204
ENST00000530693	211.491	0.170349	0.0291492	5.84402	5.1e-09	1.58e-06	chr8	12738145	12740873	2729	-	ENSG00000154359.13	LONRF1-207
ENST00000415383	24.8731	0.121794	0.0208564	5.83966	5.23e-09	1.61e-06	chr10	97458720	97458799	80	-	ENSG00000155229.21	MMS19-204
ENST00000434243	651.619	0.13519	0.0231642	5.83615	5.34e-09	1.64e-06	chr3	5187685	5188180	496	+	ENSG00000134109.11	EDEM1-202
ENST00000601887	11.7199	-0.181098	0.0310767	-5.82744	5.63e-09	1.72e-06	chr19	58129512	58154734	25223	-	ENSG00000181894.15	ZNF329-205
ENST00000396904	8.22968	-0.214835	0.036937	-5.81626	6.02e-09	1.83e-06	chr7	5045959	5048032	2074	+	ENSG00000272968.5	RBAK-RBAKDN-201
ENST00000417523	93.1459	0.0629697	0.0108287	5.81508	6.06e-09	1.83e-06	chr7	98877997	98878082	86	+	ENSG00000196367.14	TRRAP-204
ENST00000535102	78.8618	0.154747	0.0266333	5.81027	6.24e-09	1.88e-06	chr19	49877745	49878497	753	+	ENSG00000104946.13	TBC1D17-202
ENST00000467582	24.0204	-0.124584	0.0214603	-5.80531	6.42e-09	1.93e-06	chr9	128822834	128824071	1238	-	ENSG00000198917.13	SPOUT1-204
ENST00000515499	466.861	-0.13376	0.0230506	-5.8029	6.52e-09	1.94e-06	chr5	181222782	181230743	7962	+	ENSG00000146063.20	TRIM41-208
ENST00000361804.1	99.1348	-0.0615023	0.010598	-5.80321	6.51e-09	1.94e-06	chr10	110567832	110568937	1106	+	ENSG00000108055.10	SMC3-201
ENST00000488625	33.9297	0.106126	0.0182942	5.80107	6.59e-09	1.95e-06	chr10	31318581	31318912	332	+	ENSG00000148516.23	ZEB1-205
ENST00000683001	16.1597	-0.151824	0.0262078	-5.79309	6.91e-09	2.04e-06	chr2	203016436	203041764	25329	+	ENSG00000144426.19	NBEAL1-217
ENST00000455029	144.801	-0.17621	0.0304315	-5.79037	7.02e-09	2.06e-06	chr20	17614221	17614736	516	-	ENSG00000125844.16	RRBP1-206
ENST00000344774	15.9663	0.152606	0.0263642	5.78836	7.11e-09	2.08e-06	chr9	137243789	137244170	382	-	ENSG00000188163.8	FAM166A-201
ENST00000426052	17.2318	-0.148068	0.0255902	-5.78613	7.2e-09	2.09e-06	chr3	170357764	170359698	1935	+	ENSG00000136603.14	SKIL-203
ENST00000543854	33.717	0.232526	0.0401934	5.78519	7.24e-09	2.1e-06	chr12	120769060	120782654	13595	-	ENSG00000157837.16	SPPL3-208
ENST00000505698	21.5428	0.132617	0.0229275	5.78419	7.29e-09	2.1e-06	chr4	39514185	39521350	7166	-	ENSG00000109814.12	UGDH-204
ENST00000527303	1682.8	-0.250951	0.0433926	-5.78327	7.33e-09	2.1e-06	chr8	143922396	143926783	4388	-	ENSG00000178209.16	PLEC-211
ENST00000200453	80.2582	0.237791	0.0411185	5.78305	7.34e-09	2.1e-06	chr19	48872652	48873224	573	+	ENSG00000087074.8	PPP1R15A-201
ENST00000549725	84.6387	0.140332	0.0242733	5.78131	7.41e-09	2.11e-06	chr12	115961586	115962631	1046	+	ENSG00000258034.1	RP11-493P1.2-001
ENST00000418984	17.8591	-0.144796	0.0250511	-5.78003	7.47e-09	2.12e-06	chr12	92802735	92809016	6282	-	ENSG00000102189.17	EEA1-202
ENST00000611816	5.01882	-0.275824	0.0477243	-5.77952	7.49e-09	2.12e-06	chr14	31101068	31101179	112	-	ENSG00000092148.13	HECTD1-219
ENST00000680834	159.152	-0.175959	0.0304528	-5.77807	7.56e-09	2.12e-06	chr9	35061180	35061576	397	-	ENSG00000165280.18	VCP-227
ENST00000377191	4592.19	0.146613	0.0253833	5.77597	7.65e-09	2.14e-06	chr20	21303474	21326278	22805	+	ENSG00000088930.8	XRN2-201
ENST00000264198	36.7291	0.101123	0.0175309	5.76829	8.01e-09	2.22e-06	chr1	20501420	20502068	649	-	ENSG00000090432.7	MUL1-201
ENST00000472015	201.396	0.150938	0.0261665	5.76836	8e-09	2.22e-06	chr7	155643605	155645130	1526	-	ENSG00000216895.9	AC009403.2-004
ENST00000636248	129.255	0.161012	0.0279224	5.76643	8.1e-09	2.24e-06	chr17	62911426	62929518	18093	-	ENSG00000283538.3	RP11-180P8.1-001
ENST00000449120	209.303	0.10576	0.0183442	5.7653	8.15e-09	2.25e-06	chr22	20824415	20834561	10147	-	ENSG00000241973.11	PI4KA-203
ENST00000299163.1	48.6635	0.0871602	0.0151245	5.76285	8.27e-09	2.27e-06	chr10	100536136	100536410	275	+	ENSG00000166135.14	HIF1AN-201
ENST00000347950	11.4466	0.179065	0.0310883	5.75988	8.42e-09	2.3e-06	chr4	682377	682780	404	-	ENSG00000169026.13	SLC49A3-202
ENST00000515468	1105.75	0.261303	0.0453954	5.75615	8.61e-09	2.34e-06	chr4	77048663	77055961	7299	-	ENSG00000118816.11	CCNI-208
ENST00000663185	37.3716	0.0987291	0.0171615	5.75294	8.77e-09	2.38e-06	chr7	98992455	98993366	912	-	ENSG00000286305.1	RP4-808A1.2-001
ENST00000285243	46.9012	0.0883028	0.0153506	5.75241	8.8e-09	2.38e-06	chr17	50696144	50696939	796	-	ENSG00000154945.7	ANKRD40-201
ENST00000225972.1	180.794	0.0449753	0.00781959	5.75163	8.84e-09	2.38e-06	chr17	50383236	50385117	1882	-	ENSG00000108829.10	LRRC59-201
ENST00000559677	260.838	0.139	0.024171	5.75071	8.89e-09	2.38e-06	chr15	64976556	64980863	4308	-	ENSG00000090487.11	SPG21-210
ENST00000508971	45.5116	0.08937	0.0155429	5.74989	8.93e-09	2.38e-06	chr3	128899462	128901275	1814	+	ENSG00000177646.20	ACAD9-205
ENST00000597922	49.9123	-0.1944	0.0338415	-5.74443	9.22e-09	2.45e-06	chr19	21057905	21058070	166	+	ENSG00000118620.13	ZNF430-205
ENST00000265354.1	57.454	0.0804378	0.0140077	5.74239	9.33e-09	2.47e-06	chr6	43172170	43173846	1677	+	ENSG00000112658.8	SRF-201
ENST00000305135.1	26.4984	0.116683	0.0203257	5.74065	9.43e-09	2.49e-06	chr3	183697994	183715143	17150	+	ENSG00000163872.16	YEATS2-201
ENST00000677311	8.74635	-0.20624	0.0359311	-5.73988	9.47e-09	2.49e-06	chr10	27197443	27205197	7755	-	ENSG00000107897.20	ACBD5-218
ENST00000581319	257.789	-0.141284	0.0246205	-5.7385	9.55e-09	2.5e-06	chr17	48059225	48059917	693	+	ENSG00000082641.16	NFE2L1-212
ENST00000267812	35.0568	0.102972	0.017975	5.72863	1.01e-08	2.64e-06	chr15	43805277	43805375	99	-	ENSG00000140259.7	MFAP1-201
ENST00000454429	657.224	0.15368	0.0268596	5.72163	1.06e-08	2.73e-06	chr9	33786111	33798367	12257	-	ENSG00000235481.3	UBE2R2-AS1-201
ENST00000584420	102.281	0.177228	0.030975	5.72165	1.05e-08	2.73e-06	chr17	45475727	45490651	14925	-	ENSG00000225190.11	PLEKHM1-212
ENST00000594019	48.1713	-0.240916	0.04212	-5.71976	1.07e-08	2.75e-06	chr19	47067322	47085132	17811	-	ENSG00000130749.10	ZC3H4-202
ENST00000378289	1264.25	-0.134063	0.0234631	-5.71379	1.1e-08	2.84e-06	chr10	14899313	14919737	20425	-	ENSG00000152457.18	DCLRE1C-210
ENST00000163416	100.463	-0.0603526	0.0105745	-5.70738	1.15e-08	2.94e-06	chr14	92794457	92797407	2951	+	ENSG00000066455.13	GOLGA5-201
ENST00000486461	33.4825	0.104123	0.0182479	5.706	1.16e-08	2.95e-06	chrX	70287831	70288116	286	-	ENSG00000120509.11	PDZD11-204
ENST00000274938	100.693	-0.211415	0.0370608	-5.70455	1.17e-08	2.96e-06	chr6	35214504	35227579	13076	+	ENSG00000146197.9	SCUBE3-201
ENST00000455668	4.79097	0.272414	0.0477932	5.69984	1.2e-08	3.03e-06	chr2	74350506	74350719	214	+	ENSG00000234632.1	NECAP1P2-201
ENST00000554804	191.932	-0.137052	0.0240503	-5.69856	1.21e-08	3.05e-06	chr14	100239924	100262303	22380	+	ENSG00000100811.14	YY1-205
ENST00000535431	265.616	0.155207	0.0272515	5.69535	1.23e-08	3.09e-06	chr11	63974795	63986140	11346	+	ENSG00000256100.1	AP000721.4-001
ENST00000372642	142.558	-0.137015	0.0240704	-5.69228	1.25e-08	3.14e-06	chr9	128819186	128820738	1553	+	ENSG00000167136.7	ENDOG-201
ENST00000616279	13.841	-0.312204	0.0548773	-5.68913	1.28e-08	3.18e-06	chr2	11183441	11192147	8707	-	ENSG00000134318.14	ROCK2-209
ENST00000379942	16.754	0.146186	0.0257413	5.67903	1.35e-08	3.36e-06	chrX	18893656	18894203	548	-	ENSG00000044446.12	PHKA2-201
ENST00000678767	63.3976	0.0744984	0.0131404	5.6694	1.43e-08	3.55e-06	chr10	102245782	102260049	14268	+	ENSG00000107862.6	GBF1-294
ENST00000425695	15.9428	-0.148924	0.0262772	-5.66745	1.45e-08	3.57e-06	chrX	136497440	136497675	236	+	ENSG00000102241.12	HTATSF1-202
ENST00000563043	35.9294	-0.0991697	0.0175269	-5.65816	1.53e-08	3.76e-06	chr16	8898640	8899120	481	-	ENSG00000187555.16	USP7-206
ENST00000358181	106.18	-0.173731	0.0307179	-5.65569	1.55e-08	3.8e-06	chr17	7889101	7889663	563	+	ENSG00000170004.18	CHD3-202
ENST00000549278	905.563	0.374329	0.0662218	5.65265	1.58e-08	3.85e-06	chr12	89013318	89014691	1374	-	ENSG00000246363.3	LINC02458-202
ENST00000372870	82.7442	-0.160014	0.028319	-5.6504	1.6e-08	3.89e-06	chr9	128340839	128343126	2288	+	ENSG00000167114.13	SLC27A4-202
ENST00000538945	53.3157	-0.166943	0.0295648	-5.64669	1.64e-08	3.96e-06	chr11	64186271	64193077	6807	+	ENSG00000168439.17	STIP1-207
ENST00000566659	300.68	0.129649	0.0230027	5.63624	1.74e-08	4.19e-06	chr16	2538137	2566355	28219	+	ENSG00000140992.19	PDPK1-215
ENST00000571916	14.006	-0.158412	0.0281132	-5.63478	1.75e-08	4.22e-06	chr17	81667863	81670229	2367	+	ENSG00000185298.13	CCDC137-202
ENST00000541962	10.3467	0.184933	0.0328525	5.6292	1.81e-08	4.34e-06	chr14	22601756	22603389	1634	+	ENSG00000100439.10	ABHD4-207
ENST00000372559	133.896	0.204685	0.0364196	5.62021	1.91e-08	4.52e-06	chr9	129008151	129008683	533	-	ENSG00000148341.18	SH3GLB2-202
ENST00000260197	2696.31	0.19481	0.0346683	5.61926	1.92e-08	4.52e-06	chr11	121452617	121470006	17390	+	ENSG00000137642.13	SORL1-201
ENST00000336735	257.387	0.120969	0.0215223	5.62065	1.9e-08	4.52e-06	chr14	81477182	81479611	2430	-	ENSG00000071537.14	SEL1L-201
ENST00000302516	46.3449	0.0865331	0.0153995	5.61922	1.92e-08	4.52e-06	chr16	70523929	70526586	2658	+	ENSG00000189091.13	SF3B3-201
ENST00000587975	3011.78	0.290918	0.0517639	5.6201	1.91e-08	4.52e-06	chr19	897541	899439	1899	-	ENSG00000198858.10	R3HDM4-203
ENST00000361217	188.994	0.15386	0.0274231	5.61061	2.02e-08	4.73e-06	chr1	153930443	153930538	96	-	ENSG00000198837.10	DENND4B-201
ENST00000322927.1	9.78859	0.189097	0.0337151	5.60867	2.04e-08	4.77e-06	chr20	45949081	45949169	89	-	ENSG00000198026.8	ZNF335-201
ENST00000242323	342.053	0.186772	0.0333264	5.60434	2.09e-08	4.87e-06	chr9	37800648	37819287	18640	+	ENSG00000122741.16	DCAF10-201
ENST00000366816	193.153	0.23201	0.0414678	5.59493	2.21e-08	5.13e-06	chr1	226062095	226062734	640	+	ENSG00000163041.13	H3-3A-204
ENST00000256646.2	86.3368	0.190563	0.0340955	5.58909	2.28e-08	5.28e-06	chr1	119916695	119917664	970	-	ENSG00000134250.20	NOTCH2-201
ENST00000377705	18.6405	0.136554	0.0244755	5.57922	2.42e-08	5.57e-06	chr1	6526004	6526695	692	-	ENSG00000162408.11	NOL9-201
ENST00000489614	40.1264	-0.0926313	0.0166079	-5.57755	2.44e-08	5.61e-06	chr7	30425711	30429373	3663	-	ENSG00000106100.11	NOD1-208
ENST00000468785	6.39358	0.231328	0.0415013	5.574	2.49e-08	5.7e-06	chr6	30651467	30652801	1335	+	ENSG00000204564.12	C6orf136-209
ENST00000260777	3.29072	-0.324529	0.0582984	-5.56669	2.6e-08	5.91e-06	chr10	116886567	116901764	15198	-	ENSG00000187164.20	SHTN1-201
ENST00000428419	27.3245	0.111936	0.020107	5.56705	2.59e-08	5.91e-06	chr13	32026097	32027202	1106	-	ENSG00000237637.1	FRY-AS1-201
ENST00000376511	52.4069	0.0810093	0.0145586	5.56435	2.63e-08	5.97e-06	chr6	30601659	30601935	277	-	ENSG00000204569.10	PPP1R10-201
ENST00000589655	281.449	0.161106	0.0289565	5.56372	2.64e-08	5.97e-06	chr19	11325586	11335446	9861	-	ENSG00000105514.8	RAB3D-202
ENST00000322927.2	11.7286	0.170133	0.0305849	5.56262	2.66e-08	5.99e-06	chr20	45949081	45949169	89	-	ENSG00000198026.8	ZNF335-201
ENST00000421201	24.9929	0.270414	0.0486204	5.56173	2.67e-08	6e-06	chr2	45651704	45651903	200	+	ENSG00000171132.14	PRKCE-203
ENST00000455322	19.2467	-0.13299	0.0239265	-5.55829	2.72e-08	6.09e-06	chr2	121340948	121347037	6090	-	ENSG00000074054.20	CLASP1-208
ENST00000663257	1989.6	0.281679	0.0506803	5.55795	2.73e-08	6.09e-06	chr3	150762408	150843139	80732	+	ENSG00000244265.2	SIAH2-AS1-202
ENST00000367545	31.4807	0.103419	0.0186373	5.54901	2.87e-08	6.39e-06	chr6	144291908	144403122	111215	+	ENSG00000152818.18	UTRN-204
ENST00000469867	16.1414	0.146794	0.0264836	5.54282	2.98e-08	6.6e-06	chr2	24076616	24080878	4263	+	ENSG00000219626.9	FAM228B-203
ENST00000475162	718.94	0.350176	0.0631968	5.54104	3.01e-08	6.64e-06	chr1	42926979	42930625	3647	-	ENSG00000117394.24	SLC2A1-205
ENST00000376511.1	18.1511	0.137195	0.0247621	5.54053	3.02e-08	6.64e-06	chr6	30601659	30601935	277	-	ENSG00000204569.10	PPP1R10-201
ENST00000529857	307.634	0.146603	0.0264629	5.53995	3.03e-08	6.64e-06	chr11	65857432	65860224	2793	+	ENSG00000172732.12	MUS81-210
ENST00000371378	221.526	-0.0392112	0.0070838	-5.53533	3.11e-08	6.8e-06	chr1	53917117	53923903	6787	-	ENSG00000081870.12	HSPB11-204
ENST00000676751	20.0215	0.12974	0.023442	5.53449	3.12e-08	6.81e-06	chr1	150796899	150799543	2645	-	ENSG00000143387.14	CTSK-206
ENST00000360270.1	339.917	0.123659	0.0223457	5.53394	3.13e-08	6.81e-06	chrX	65667854	65716817	48964	+	ENSG00000147065.17	MSN-201
ENST00000634639	474.81	-0.194385	0.0351637	-5.52801	3.24e-08	7.02e-06	chr11	65576407	65579077	2671	+	ENSG00000173442.13	EHBP1L1-211
ENST00000491651	73.224	0.20086	0.0363898	5.51969	3.4e-08	7.34e-06	chr7	151242844	151243658	815	-	ENSG00000082014.17	SMARCD3-214
ENST00000651624	237.271	-0.297008	0.0538853	-5.51185	3.55e-08	7.65e-06	chr6	18225731	18226173	443	-	ENSG00000124795.17	DEK-208
ENST00000555470	89.9034	-0.187564	0.0340487	-5.50869	3.62e-08	7.76e-06	chr14	91475967	91476407	441	-	ENSG00000100796.18	PPP4R3A-209
ENST00000519291	1135.84	0.16311	0.029631	5.50472	3.7e-08	7.91e-06	chr8	141117365	141136508	19144	+	ENSG00000105339.11	DENND3-210
ENST00000260197.1	252.024	0.168097	0.0306048	5.4925	3.96e-08	8.45e-06	chr11	121452617	121470006	17390	+	ENSG00000137642.13	SORL1-201
ENST00000647566	260.667	0.150555	0.0274671	5.48129	4.22e-08	8.98e-06	chr1	1574350	1575286	937	+	ENSG00000215014.5	RP5-832C2.5-002
ENST00000343882	860.239	0.2303	0.0420705	5.47416	4.4e-08	9.29e-06	chr6	108560016	108561085	1070	+	ENSG00000118689.15	FOXO3-201
ENST00000587016	28.123	-0.19874	0.0363015	-5.4747	4.38e-08	9.29e-06	chr19	4496406	4497957	1552	+	ENSG00000167674.15	HDGFL2-201
ENST00000429018	27.3035	-0.110583	0.0202104	-5.47157	4.46e-08	9.31e-06	chr3	37243623	37251394	7772	+	ENSG00000144674.16	GOLGA4-204
ENST00000518503	12.134	-0.166662	0.0304566	-5.4721	4.45e-08	9.31e-06	chr6	104729765	104730302	538	-	ENSG00000085382.12	HACE1-209
ENST00000357503	90.9597	0.170309	0.0311233	5.47208	4.45e-08	9.31e-06	chr9	137277908	137278652	745	+	ENSG00000198113.3	TOR4A-201
ENST00000358473	4196.97	0.752924	0.137594	5.47207	4.45e-08	9.31e-06	chr14	50319302	50322510	3209	+	ENSG00000125375.17	DMAC2L-203
ENST00000443959	48.3095	0.157873	0.0288625	5.46983	4.5e-08	9.38e-06	chr1	151282080	151286274	4195	+	ENSG00000143373.18	ZNF687-205
ENST00000681911	7.47064	0.391778	0.0716697	5.46644	4.59e-08	9.53e-06	chr9	129095613	129095997	385	-	ENSG00000095321.18	CRAT-222
ENST00000449931	18.7045	0.133937	0.0245087	5.4649	4.63e-08	9.58e-06	chr7	8114124	8114877	754	+	ENSG00000227719.1	AC006042.6-001
ENST00000458347	38.2033	-0.0926446	0.0169564	-5.46371	4.66e-08	9.62e-06	chr3	107798712	107801094	2383	+	ENSG00000114439.19	BBX-220
ENST00000415758	47.7965	0.0823612	0.0150892	5.45831	4.81e-08	9.88e-06	chr7	44568224	44568902	679	-	ENSG00000136271.11	DDX56-202
ENST00000567095	27.9212	-0.108621	0.0199071	-5.45638	4.86e-08	9.96e-06	chr15	71938928	71959900	20973	-	ENSG00000066933.16	MYO9A-215
ENST00000361565	16.2347	0.141316	0.0259247	5.45103	5.01e-08	1.02e-05	chr1	201829373	201847278	17906	+	ENSG00000198700.10	IPO9-201
ENST00000359920	64.2324	-0.16692	0.0306275	-5.44999	5.04e-08	1.02e-05	chr19	7440483	7441652	1170	+	ENSG00000104880.19	ARHGEF18-202
ENST00000360612	48.1839	0.223462	0.0409904	5.45156	4.99e-08	1.02e-05	chr22	49961033	49961124	92	+	ENSG00000198355.5	PIM3-201
ENST00000624824	3.67386	0.297431	0.0545745	5.45	5.04e-08	1.02e-05	chrX	15702728	15702730	3	-	ENSG00000279413.1	ENSG110106956.1-001
ENST00000674071	38.1317	0.0927666	0.0170281	5.44784	5.1e-08	1.03e-05	chr16	1612423	1614638	2216	+	ENSG00000007545.16	CRAMP1-209
ENST00000513674	23.2868	-0.119358	0.0219173	-5.44586	5.16e-08	1.04e-05	chr3	98589757	98590631	875	-	ENSG00000080819.9	CPOX-202
ENST00000260197.2	757.85	0.180879	0.0332421	5.44125	5.29e-08	1.06e-05	chr11	121452617	121470006	17390	+	ENSG00000137642.13	SORL1-201
ENST00000562891	86.8653	-0.0614735	0.0113039	-5.43828	5.38e-08	1.08e-05	chr15	72580878	72582074	1197	+	ENSG00000166233.15	ARIH1-204
ENST00000591399	212.982	0.252818	0.0465281	5.43366	5.52e-08	1.1e-05	chr17	75846788	75846907	120	-	ENSG00000132471.12	WBP2-215
ENST00000374804	17.5142	-0.136029	0.0250366	-5.4332	5.54e-08	1.1e-05	chrX	65512902	65514822	1921	-	ENSG00000001497.18	LAS1L-201
ENST00000519727	50.5344	0.0804436	0.0148163	5.4294	5.65e-08	1.12e-05	chr5	154329467	154329792	326	-	ENSG00000245275.8	SAP30L-AS1-202
ENST00000380427	32.0235	-0.216915	0.0399518	-5.42942	5.65e-08	1.12e-05	chr9	19342780	19345920	3141	+	ENSG00000137145.21	DENND4C-203
ENST00000557343	90.0013	0.255127	0.0469861	5.42985	5.64e-08	1.12e-05	chr14	50912404	50913001	598	+	ENSG00000258745.1	RP11-218E20.5-001
ENST00000256646.3	719.148	0.162686	0.0299703	5.42823	5.69e-08	1.12e-05	chr1	119916695	119917664	970	-	ENSG00000134250.20	NOTCH2-201
ENST00000325212	25.1869	-0.11389	0.0209879	-5.42646	5.75e-08	1.13e-05	chr11	93661775	93666681	4907	+	ENSG00000166004.15	CEP295-201
ENST00000256646.4	223.379	0.186227	0.034338	5.42335	5.85e-08	1.14e-05	chr1	119916695	119917664	970	-	ENSG00000134250.20	NOTCH2-201
ENST00000502280	206.082	0.170015	0.0313502	5.42307	5.86e-08	1.14e-05	chr4	77157237	77157369	133	+	ENSG00000138764.15	CCNG2-204
ENST00000526433	233.041	0.194998	0.0359725	5.42077	5.93e-08	1.15e-05	chr11	65570756	65570885	130	+	ENSG00000173465.8	ZNRD2-202
ENST00000532419	44.6125	0.330445	0.0609542	5.4212	5.92e-08	1.15e-05	chr11	59854836	59861526	6691	-	ENSG00000134827.8	TCN1-203
ENST00000504092	452.994	-0.1432	0.0264357	-5.4169	6.06e-08	1.17e-05	chr4	1212424	1212912	489	-	ENSG00000159692.16	CTBP1-205
ENST00000256646.5	164.604	0.157424	0.0290693	5.41547	6.11e-08	1.18e-05	chr1	119916695	119917664	970	-	ENSG00000134250.20	NOTCH2-201
ENST00000376511.2	8.06686	0.201674	0.0372514	5.41387	6.17e-08	1.19e-05	chr6	30601659	30601935	277	-	ENSG00000204569.10	PPP1R10-201
ENST00000512288	20.0603	-0.126485	0.0233675	-5.41286	6.2e-08	1.19e-05	chr5	37120341	37121616	1276	-	ENSG00000197603.16	CPLANE1-212
ENST00000495501	100.274	-0.232135	0.0428861	-5.41284	6.2e-08	1.19e-05	chr20	17627383	17627503	121	-	ENSG00000125844.16	RRBP1-209
ENST00000417761	22587.6	0.252961	0.0467573	5.41008	6.3e-08	1.2e-05	chr15	43773224	43773303	80	-	ENSG00000262560.1	RP11-296A16.1-001
ENST00000259351	4.83743	0.256848	0.047508	5.40643	6.43e-08	1.22e-05	chr9	126914976	126962224	47249	+	ENSG00000136828.19	RALGPS1-201
ENST00000492523	329.387	0.162527	0.0300814	5.40292	6.56e-08	1.24e-05	chr7	100435462	100436382	921	+	ENSG00000241357.1	RP11-758P17.2-001
ENST00000526936	29.9091	0.104994	0.0194572	5.39614	6.81e-08	1.29e-05	chr8	60910229	60964729	54501	+	ENSG00000254777.5	AC022182.1-003
ENST00000472541	97.7027	0.158451	0.0293807	5.39303	6.93e-08	1.31e-05	chr1	1299906	1299972	67	-	ENSG00000131584.19	ACAP3-208
ENST00000298571	37.5059	0.0917571	0.0170254	5.38942	7.07e-08	1.33e-05	chr12	12357510	12435627	78118	+	ENSG00000165714.11	BORCS5-201
ENST00000509889	382.865	-0.150318	0.0278981	-5.38812	7.12e-08	1.33e-05	chr3	129265783	129272347	6565	+	ENSG00000181789.14	COPG1-205
ENST00000571145	59.5634	-0.0733143	0.0136077	-5.38769	7.14e-08	1.33e-05	chr15	43415810	43416224	415	-	ENSG00000067369.14	TP53BP1-215
ENST00000328631	29.0344	0.105528	0.0195972	5.38482	7.25e-08	1.35e-05	chr3	48688774	48689537	764	-	ENSG00000068745.15	IP6K2-201
ENST00000477890	5.10437	0.388837	0.0723092	5.37742	7.56e-08	1.41e-05	chr11	61411106	61411768	663	-	ENSG00000149532.16	CPSF7-211
ENST00000596809	48.2236	0.155212	0.0288747	5.37536	7.64e-08	1.42e-05	chr19	40741865	40742398	534	-	ENSG00000188493.15	C19orf54-205
ENST00000643691	17.5816	0.134772	0.025077	5.37431	7.69e-08	1.42e-05	chr9	132911569	132912281	713	-	ENSG00000165699.15	TSC1-223
ENST00000264645	6.83086	0.214432	0.0399034	5.37377	7.71e-08	1.42e-05	chr17	40140780	40141206	427	+	ENSG00000108349.17	CASC3-201
ENST00000652264	1992.05	0.121726	0.0226631	5.37112	7.82e-08	1.44e-05	chr1	119997333	120005328	7996	-	ENSG00000134250.20	NOTCH2-211
ENST00000525403	625.374	0.120622	0.0224633	5.36973	7.89e-08	1.45e-05	chr11	3854737	3967551	112815	+	ENSG00000167323.12	STIM1-204
ENST00000636612	20.2436	0.125745	0.0234237	5.36828	7.95e-08	1.45e-05	chr19	3662002	3664856	2855	-	ENSG00000186111.11	PIP5K1C-207
ENST00000535387	17.3646	-0.136185	0.0253765	-5.36657	8.02e-08	1.46e-05	chr9	92297887	92298256	370	-	ENSG00000198000.12	NOL8-214
ENST00000436713	99.4653	0.0571723	0.0106557	5.36542	8.08e-08	1.47e-05	chr1	43385142	43385283	142	+	ENSG00000229431.1	MED8-AS1-201
ENST00000375254.6	10.3876	0.175043	0.0326215	5.36588	8.06e-08	1.47e-05	chr1	19074897	19076739	1843	-	ENSG00000127481.15	UBR4-204
ENST00000053468	52.2042	0.0783377	0.0146274	5.35554	8.53e-08	1.54e-05	chr6	42208373	42208857	485	-	ENSG00000048544.6	MRPS10-201
ENST00000479153	126.342	0.129922	0.0242861	5.34966	8.81e-08	1.59e-05	chr21	44807041	44809046	2006	-	ENSG00000184900.16	SUMO3-206
ENST00000372409	7.17004	0.208602	0.0390019	5.3485	8.87e-08	1.6e-05	chr20	45934805	45937417	2613	+	ENSG00000100982.12	PCIF1-201
ENST00000451776	1435.5	-0.165203	0.0308924	-5.34769	8.91e-08	1.6e-05	chr17	50135678	50137292	1615	+	ENSG00000236472.1	AC002401.1-001
ENST00000549278.1	455.166	0.359858	0.0673125	5.34608	8.99e-08	1.61e-05	chr12	89013318	89014691	1374	-	ENSG00000246363.3	LINC02458-202
ENST00000340648	53.1017	0.0774285	0.0144822	5.34645	8.97e-08	1.61e-05	chr21	43659795	43669883	10089	+	ENSG00000160208.13	RRP1B-201
ENST00000423084	107.112	0.148021	0.027696	5.34449	9.07e-08	1.61e-05	chr7	76549657	76551463	1807	+	ENSG00000205485.13	AC004980.7-003
ENST00000322927.3	7.65837	0.202403	0.0378699	5.3447	9.06e-08	1.61e-05	chr20	45949081	45949169	89	-	ENSG00000198026.8	ZNF335-201
ENST00000625256	839.898	-0.129337	0.0242202	-5.34003	9.29e-08	1.64e-05	chr4	1210559	1210889	331	+	ENSG00000280927.1	CTBP1-AS-201
ENST00000454738	29.6605	0.102634	0.0192195	5.34007	9.29e-08	1.64e-05	chr7	6413035	6416258	3224	-	ENSG00000164535.15	DAGLB-205
ENST00000461600	106.307	0.14869	0.027895	5.33034	9.8e-08	1.73e-05	chr3	138187355	138187468	114	+	ENSG00000114098.18	ARMC8-203
ENST00000632506	761.751	-0.212612	0.0399113	-5.3271	9.98e-08	1.75e-05	chr19	61895	66345	4451	-	ENSG00000282458.1	WASH5P-206
ENST00000529885	22.9136	0.116324	0.021855	5.32252	1.02e-07	1.8e-05	chr11	119107127	119107512	386	+	ENSG00000172375.14	C2CD2L-208
ENST00000380861	22.3402	0.118646	0.0223006	5.3203	1.04e-07	1.81e-05	chrX	10015859	10063444	47586	+	ENSG00000047644.19	WWC3-201
ENST00000558573	33.7545	0.0956249	0.0179813	5.31803	1.05e-07	1.83e-05	chr15	44676566	44711019	34454	-	ENSG00000229474.8	PATL2-204
ENST00000599999	25.0243	-0.111216	0.0209347	-5.31255	1.08e-07	1.88e-05	chr19	4007788	4012922	5135	+	ENSG00000105229.7	PIAS4-204
ENST00000546464	73.7191	0.0650301	0.0122441	5.31114	1.09e-07	1.89e-05	chr12	56268112	56269881	1770	-	ENSG00000258260.1	RP11-977G19.14-001
ENST00000398653	31.0528	0.0991345	0.0186745	5.30855	1.1e-07	1.91e-05	chr2	43231344	43232712	1369	-	ENSG00000115970.19	THADA-201
ENST00000361445	13.6999	0.151709	0.0286043	5.30371	1.13e-07	1.96e-05	chr1	11107501	11108180	680	-	ENSG00000198793.13	MTOR-201
ENST00000526495	346.757	0.162837	0.0307327	5.29851	1.17e-07	2.01e-05	chr14	95090664	95091033	370	-	ENSG00000100697.15	DICER1-203
ENST00000505060	5.65483	0.233678	0.0441154	5.29697	1.18e-07	2.02e-05	chr5	81233378	81251112	17735	+	ENSG00000131730.16	CKMT2-204
ENST00000298510.2	54.429	0.154951	0.0292598	5.2957	1.19e-07	2.03e-05	chr10	119168534	119169176	643	-	ENSG00000165672.7	PRDX3-201
ENST00000507016	17.3795	0.13321	0.0251585	5.29484	1.19e-07	2.03e-05	chr5	180494764	180549930	55167	+	ENSG00000113300.13	CNOT6-205
ENST00000528950	28.0215	0.104488	0.0197344	5.29473	1.19e-07	2.03e-05	chr11	46397944	46408512	10569	-	ENSG00000110497.15	AMBRA1-206
ENST00000550345	27.7668	0.10482	0.019827	5.28672	1.25e-07	2.12e-05	chr12	48105420	48122766	17347	+	ENSG00000152556.17	PFKM-219
ENST00000640078	81.4522	0.177127	0.0335308	5.28251	1.27e-07	2.16e-05	chr2	184596377	184598267	1891	-	ENSG00000283839.1	RP11-363K21.1-001
ENST00000512642	40.6551	-0.211228	0.0399885	-5.28222	1.28e-07	2.16e-05	chr5	270208	271344	1137	-	ENSG00000248925.1	CTD-2083E4.6-001
ENST00000216181.1	80.3702	0.209669	0.039703	5.28093	1.29e-07	2.17e-05	chr22	36282786	36284092	1307	-	ENSG00000100345.22	MYH9-201
ENST00000549278.2	30.8498	0.365519	0.0692547	5.2779	1.31e-07	2.2e-05	chr12	89013318	89014691	1374	-	ENSG00000246363.3	LINC02458-202
ENST00000550385	380.047	0.247697	0.0469494	5.27582	1.32e-07	2.22e-05	chr12	101697029	101714089	17061	+	ENSG00000111666.11	CHPT1-206
ENST00000639756	76.6273	0.217386	0.041218	5.27405	1.33e-07	2.24e-05	chrX	107775171	107794148	18978	+	ENSG00000170935.8	NCBP2L-202
ENST00000676987	10.3707	-0.172429	0.0327019	-5.27276	1.34e-07	2.25e-05	chr10	92454540	92455575	1036	-	ENSG00000119912.18	IDE-212
ENST00000416166	42.7148	-0.201598	0.0382386	-5.27212	1.35e-07	2.25e-05	chr1	18908667	18910341	1675	-	ENSG00000169991.11	IFFO2-202
ENST00000415195	98.7181	0.204148	0.0387299	5.27107	1.36e-07	2.26e-05	chr6	30516612	30518712	2101	+	ENSG00000235781.1	LINC02569-206
ENST00000489919	129.3	0.352232	0.066886	5.26615	1.39e-07	2.31e-05	chr1	47184044	47185001	958	-	ENSG00000162366.8	PDZK1IP1-203
ENST00000555718	99.37	-0.185484	0.035222	-5.26612	1.39e-07	2.31e-05	chr14	91458870	91461380	2511	-	ENSG00000100796.18	PPP4R3A-210
ENST00000579095	95.6364	0.192847	0.0366248	5.26546	1.4e-07	2.31e-05	chr17	82454414	82457437	3024	-	ENSG00000265458.2	NARF-AS2-202
ENST00000601353	21.268	-0.209541	0.0398178	-5.26249	1.42e-07	2.34e-05	chr19	4472423	4475274	2852	+	ENSG00000167674.15	HDGFL2-205
ENST00000412217	38.3883	-0.0891388	0.016951	-5.25862	1.45e-07	2.39e-05	chr2	60782006	60782685	680	+	ENSG00000115421.13	PAPOLG-202
ENST00000357119	8.64379	-0.189726	0.0361015	-5.25534	1.48e-07	2.42e-05	chr20	63708189	63708552	364	+	ENSG00000197114.12	ZGPAT-203
ENST00000457653	13.6904	0.148211	0.0282065	5.25451	1.48e-07	2.43e-05	chr6	41101179	41102009	831	+	ENSG00000161912.18	ADCY10P1-202
ENST00000371964	32.2162	0.0973004	0.018554	5.24419	1.57e-07	2.56e-05	chr9	133356671	133356913	243	+	ENSG00000148291.10	SURF2-201
ENST00000370033	53.8326	0.0748183	0.0142675	5.24397	1.57e-07	2.56e-05	chr10	101847621	101849775	2155	-	ENSG00000120029.13	ARMH3-202
ENST00000260197.3	894.877	0.18929	0.0361348	5.23844	1.62e-07	2.63e-05	chr11	121452617	121470006	17390	+	ENSG00000137642.13	SORL1-201
ENST00000472277	603.687	0.167277	0.031941	5.23706	1.63e-07	2.64e-05	chr1	43975108	43976089	982	+	ENSG00000117410.14	ATP6V0B-206
ENST00000554890	36.497	-0.339413	0.0648165	-5.23651	1.64e-07	2.65e-05	chr14	55644444	55646972	2529	+	ENSG00000126777.18	KTN1-218
ENST00000649320	233.32	0.180973	0.034576	5.23405	1.66e-07	2.67e-05	chr7	152435933	152442038	6106	+	ENSG00000241735.2	FABP5P3-205
ENST00000559044	729.098	0.148378	0.0283595	5.23206	1.68e-07	2.7e-05	chr14	56118081	56178334	60254	+	ENSG00000139946.10	PELI2-202
ENST00000451331	336.992	0.129505	0.0247657	5.2292	1.7e-07	2.73e-05	chr2	39056867	39058672	1806	-	ENSG00000115904.14	SOS1-203
ENST00000553143	1276.12	0.203482	0.0389222	5.22792	1.71e-07	2.74e-05	chr12	106301994	106311040	9047	+	ENSG00000166046.11	TCP11L2-210
ENST00000549974	45.4565	0.0809247	0.0154802	5.22761	1.72e-07	2.74e-05	chr12	105199532	105203702	4171	-	ENSG00000136044.12	APPL2-211
ENST00000344034	21.96	0.117384	0.0224586	5.22666	1.73e-07	2.75e-05	chr2	27381806	27382125	320	-	ENSG00000115241.11	PPM1G-201
ENST00000376511.3	5.82461	0.228424	0.0437073	5.22622	1.73e-07	2.75e-05	chr6	30601659	30601935	277	-	ENSG00000204569.10	PPP1R10-201
ENST00000325212.1	103.831	0.0542813	0.0103882	5.22529	1.74e-07	2.76e-05	chr11	93661775	93666681	4907	+	ENSG00000166004.15	CEP295-201
ENST00000256646.6	61.1326	0.166399	0.0318664	5.22176	1.77e-07	2.81e-05	chr1	119916695	119917664	970	-	ENSG00000134250.20	NOTCH2-201
ENST00000254579	10.9557	0.164377	0.0315087	5.21688	1.82e-07	2.87e-05	chr11	6497332	6497584	253	+	ENSG00000179532.13	DNHD1-201
ENST00000559730.1	125.187	-0.141836	0.0271876	-5.21694	1.82e-07	2.87e-05	chr15	40464557	40465198	642	-	ENSG00000259211.1	RP11-64K12.8-001
ENST00000375254.7	23.6364	0.112906	0.0216458	5.21607	1.83e-07	2.87e-05	chr1	19074897	19076739	1843	-	ENSG00000127481.15	UBR4-204
ENST00000320095	25.8448	0.242079	0.0464209	5.21488	1.84e-07	2.88e-05	chr17	83079986	83084937	4952	+	ENSG00000176845.13	METRNL-201
ENST00000603731	203.636	0.151078	0.0289819	5.21285	1.86e-07	2.91e-05	chr7	35694628	35695419	792	-	ENSG00000122557.11	HERPUD2-207
ENST00000373019	75.0562	0.0629694	0.0121003	5.20396	1.95e-07	3.05e-05	chr1	37958264	37960119	1856	-	ENSG00000183431.12	SF3A3-201
ENST00000610329	339.093	-0.14559	0.0280053	-5.19864	2.01e-07	3.12e-05	chr9	128257282	128257368	87	-	ENSG00000167110.18	GOLGA2-212
ENST00000572383	42.9993	0.0838028	0.0161195	5.19885	2.01e-07	3.12e-05	chr17	4946821	4948262	1442	-	ENSG00000108518.8	PFN1-202
ENST00000273009	319.55	-0.134263	0.025836	-5.19675	2.03e-07	3.14e-05	chr2	231961766	232014834	53069	+	ENSG00000144535.20	DIS3L2-201
ENST00000569435	116.712	-0.171611	0.0330502	-5.19244	2.08e-07	3.21e-05	chr16	88570567	88577109	6543	+	ENSG00000158545.16	ZC3H18-212
ENST00000560199	110.699	0.153337	0.0295394	5.19091	2.09e-07	3.23e-05	chr15	59688577	59689076	500	+	ENSG00000259238.1	RP11-361D15.2-001
ENST00000300648	6.57938	0.213981	0.0412315	5.18974	2.11e-07	3.24e-05	chr12	120127975	120129275	1301	-	ENSG00000089154.11	GCN1-201
ENST00000465993	12.4076	0.155554	0.0299783	5.1889	2.12e-07	3.24e-05	chr2	74505191	74505338	148	-	ENSG00000115289.14	PCGF1-203
ENST00000559827	55.6907	0.0733171	0.0141296	5.18889	2.12e-07	3.24e-05	chr15	100580946	100602518	21573	-	ENSG00000140471.17	LINS1-206
ENST00000519293	58.4785	-0.183237	0.0353236	-5.18738	2.13e-07	3.26e-05	chr8	97691189	97713661	22473	+	ENSG00000147649.10	MTDH-202
ENST00000360270.2	60.2276	0.148086	0.0285528	5.18641	2.14e-07	3.27e-05	chrX	65667854	65716817	48964	+	ENSG00000147065.17	MSN-201
ENST00000256646.7	1222.98	0.157699	0.0304232	5.18351	2.18e-07	3.32e-05	chr1	119916695	119917664	970	-	ENSG00000134250.20	NOTCH2-201
ENST00000553625	76.0042	-0.142197	0.0274525	-5.17975	2.22e-07	3.38e-05	chr14	100239924	100262303	22380	+	ENSG00000100811.14	YY1-202
ENST00000413911	194.621	0.13457	0.0259986	5.17604	2.27e-07	3.43e-05	chr2	190881569	190881912	344	-	ENSG00000235852.1	AC005540.3-001
ENST00000680731	296.515	-0.145522	0.0281126	-5.17639	2.26e-07	3.43e-05	chr9	35064286	35065250	965	-	ENSG00000165280.18	VCP-226
ENST00000264254	16.1845	0.136963	0.0264655	5.17516	2.28e-07	3.44e-05	chr2	100563074	100566502	3429	+	ENSG00000115539.14	PDCL3-201
ENST00000427697	25.3264	0.25968	0.0501834	5.17461	2.28e-07	3.44e-05	chr1	230839909	230843353	3445	-	ENSG00000119280.17	C1orf198-202
ENST00000677893	3.28787	-0.305993	0.0592204	-5.16702	2.38e-07	3.57e-05	chr17	42288599	42289401	803	+	ENSG00000126561.18	STAT5A-214
ENST00000549278.3	1430.85	0.282721	0.0547246	5.16625	2.39e-07	3.58e-05	chr12	89013318	89014691	1374	-	ENSG00000246363.3	LINC02458-202
ENST00000474892	227.61	-0.141033	0.0273024	-5.16558	2.4e-07	3.59e-05	chr1	17408555	17408979	425	-	ENSG00000179051.14	RCC2-203
ENST00000373618	128.879	0.156801	0.0303774	5.16177	2.45e-07	3.65e-05	chr9	123414589	123440359	25771	-	ENSG00000119522.16	DENND1A-201
ENST00000583487	19.4261	0.122994	0.0238342	5.16039	2.46e-07	3.67e-05	chr17	28859114	28859202	89	+	ENSG00000132591.12	ERAL1-208
ENST00000287996	27.0103	0.10479	0.0203144	5.15838	2.49e-07	3.7e-05	chr9	92616058	92619485	3428	-	ENSG00000127080.10	IPPK-201
ENST00000546891	25.5497	0.106383	0.0206319	5.15624	2.52e-07	3.74e-05	chr12	56273797	56274776	980	-	ENSG00000062485.19	CS-205
ENST00000526559	128.402	0.23527	0.0456412	5.15477	2.54e-07	3.76e-05	chr11	64917641	64925470	7830	+	ENSG00000068971.14	PPP2R5B-203
ENST00000680814	25.5718	-0.107556	0.0208749	-5.15242	2.57e-07	3.78e-05	chr2	201701139	201704453	3315	-	ENSG00000003393.16	ALS2-251
ENST00000493889	166.119	-0.219303	0.042564	-5.15232	2.57e-07	3.78e-05	chr10	32017360	32018051	692	-	ENSG00000170759.11	KIF5B-202
ENST00000217402.1	65.4888	0.0671343	0.0130302	5.1522	2.57e-07	3.78e-05	chr20	33811659	33848466	36808	+	ENSG00000101421.4	CHMP4B-201
ENST00000291900.1	4.82296	0.4018	0.0780443	5.14836	2.63e-07	3.85e-05	chr9	128731395	128733425	2031	-	ENSG00000160445.11	ZER1-201
ENST00000530301	56.3278	-0.18961	0.0368313	-5.14806	2.63e-07	3.85e-05	chr11	110196166	110199580	3415	-	ENSG00000137710.17	RDX-208
ENST00000370397.1	47.9477	0.0783334	0.0152181	5.14738	2.64e-07	3.86e-05	chr10	100189628	100190868	1241	-	ENSG00000213341.11	CHUK-201
ENST00000339399	134.895	0.153095	0.0297777	5.14127	2.73e-07	3.98e-05	chr9	97983610	97994630	11021	+	ENSG00000136938.9	ANP32B-201
ENST00000630527	109.649	0.0516281	0.0100463	5.13901	2.76e-07	4.02e-05	chr11	3029028	3029718	691	+	ENSG00000247473.2	CARS1-AS1-202
ENST00000537350	110.12	-0.156063	0.030374	-5.13805	2.78e-07	4.03e-05	chr1	167630430	167683899	53470	+	ENSG00000198771.11	RCSD1-206
ENST00000535206	1847.02	0.129158	0.025139	5.13773	2.78e-07	4.03e-05	chr9	33104782	33135188	30407	-	ENSG00000086062.13	B4GALT1-202
ENST00000583369	285.079	-0.213235	0.0415074	-5.13727	2.79e-07	4.03e-05	chr17	74749288	74768146	18859	+	ENSG00000109062.12	SLC9A3R1-205
ENST00000534219	387.625	0.149323	0.0290759	5.13562	2.81e-07	4.05e-05	chr11	47981009	48110057	129049	+	ENSG00000149177.13	PTPRJ-206
ENST00000256646.8	89.0907	0.162422	0.0316537	5.13123	2.88e-07	4.14e-05	chr1	119916695	119917664	970	-	ENSG00000134250.20	NOTCH2-201
ENST00000301336	8.3168	0.290535	0.0566283	5.13056	2.89e-07	4.15e-05	chr17	1646620	1646905	286	-	ENSG00000167705.12	RILP-201
ENST00000290953	14.1026	0.144137	0.0281078	5.12801	2.93e-07	4.2e-05	chr16	67482819	67483024	206	-	ENSG00000159723.5	AGRP-201
ENST00000583388	20.2304	0.119837	0.0233784	5.12599	2.96e-07	4.23e-05	chr17	21183811	21184370	560	+	ENSG00000109016.17	DHRS7B-210
ENST00000539187	647.49	0.11304	0.0220628	5.12357	3e-07	4.28e-05	chr12	6748983	6749847	865	-	ENSG00000089693.11	MLF2-206
ENST00000557912	943.291	0.192552	0.037584	5.12324	3e-07	4.28e-05	chr15	34342051	34343019	969	-	ENSG00000182117.6	NOP10-202
ENST00000576343	21.4456	-0.116723	0.0227876	-5.12219	3.02e-07	4.29e-05	chr17	81904945	81905065	121	-	ENSG00000185813.11	PCYT2-218
ENST00000535142	16.7118	-0.132591	0.0258889	-5.12154	3.03e-07	4.3e-05	chr11	113733815	113736619	2805	-	ENSG00000086827.9	ZW10-202
ENST00000368016	4590.53	-0.163398	0.0319162	-5.11959	3.06e-07	4.33e-05	chr1	161048356	161048988	633	-	ENSG00000186517.14	ARHGAP30-203
ENST00000628452	3.98919	-0.272793	0.0533177	-5.11636	3.11e-07	4.39e-05	chr4	118685601	118687922	2322	+	ENSG00000145388.15	METTL14-206
ENST00000438380	47.1126	0.245595	0.0479982	5.11675	3.11e-07	4.39e-05	chr9	124770307	124771566	1260	+	ENSG00000236643.1	RP11-175D17.3-001
ENST00000260197.4	1677.3	0.187021	0.0365562	5.11599	3.12e-07	4.39e-05	chr11	121452617	121470006	17390	+	ENSG00000137642.13	SORL1-201
ENST00000374980	82.6113	-0.0592325	0.011584	-5.11332	3.17e-07	4.44e-05	chr20	34089906	34090516	611	-	ENSG00000125977.7	EIF2S2-201
ENST00000371953	12718.5	0.199763	0.0391001	5.109	3.24e-07	4.53e-05	chr10	87864549	87894024	29476	+	ENSG00000171862.11	PTEN-201
ENST00000673644	42.9648	-0.17716	0.0346755	-5.10908	3.24e-07	4.53e-05	chr12	19440371	19462509	22139	+	ENSG00000139154.16	AEBP2-208
ENST00000672388	9.98856	-0.17037	0.0333581	-5.10731	3.27e-07	4.56e-05	chr1	1512474	1516011	3538	+	ENSG00000197785.14	ATAD3A-208
ENST00000523609	265.881	0.180958	0.0354478	5.10491	3.31e-07	4.61e-05	chr8	140532153	140532415	263	-	ENSG00000123908.12	AGO2-209
ENST00000547780	43.942	0.165866	0.0324985	5.1038	3.33e-07	4.62e-05	chr12	70243121	70243189	69	+	ENSG00000111596.14	CNOT2-206
ENST00000344517	27.5011	0.103425	0.0202763	5.10076	3.38e-07	4.69e-05	chr1	229518411	229518840	430	-	ENSG00000135776.5	ABCB10-201
ENST00000447880	27.3737	0.102606	0.0201332	5.09638	3.46e-07	4.79e-05	chr2	238427493	238427693	201	-	ENSG00000229915.1	AC016999.2-001
ENST00000681328	11.6789	-0.157601	0.0309283	-5.09568	3.47e-07	4.8e-05	chr11	112025752	112026197	446	+	ENSG00000150768.17	DLAT-217
ENST00000483578	139.822	0.121818	0.0239119	5.09448	3.5e-07	4.82e-05	chr16	30740708	30741740	1033	+	ENSG00000260899.1	RP11-2C24.4-001
ENST00000368720	1385.78	0.188228	0.0369617	5.0925	3.53e-07	4.85e-05	chr1	153534831	153535201	371	-	ENSG00000197956.10	S100A6-202
ENST00000504346	142.536	0.129624	0.0254538	5.09254	3.53e-07	4.85e-05	chr4	499299	500395	1097	+	ENSG00000174227.16	PIGG-208
ENST00000517486	1105.99	-0.161965	0.0318165	-5.09058	3.57e-07	4.89e-05	chr5	151101508	151103569	2062	-	ENSG00000197043.14	ANXA6-203
ENST00000294383.1	31.1405	0.0955143	0.0187724	5.08803	3.62e-07	4.93e-05	chr1	55069108	55071813	2706	-	ENSG00000162402.14	USP24-201
ENST00000370033.1	32.9061	0.0932514	0.0183263	5.08839	3.61e-07	4.93e-05	chr10	101847621	101849775	2155	-	ENSG00000120029.13	ARMH3-202
ENST00000326341	42.6857	-0.176387	0.0346688	-5.08778	3.62e-07	4.93e-05	chr22	24430365	24430896	532	-	ENSG00000178803.12	ADORA2A-AS1-201
ENST00000560613	47.5299	-0.175783	0.0345668	-5.08532	3.67e-07	4.99e-05	chr15	52138608	52139603	996	+	ENSG00000259709.1	CTD-2184D3.7-002
ENST00000524918	52.2766	-0.260985	0.0513455	-5.08292	3.72e-07	5.03e-05	chr8	143977831	143977906	76	-	ENSG00000178685.14	PARP10-203
ENST00000361138	3.94144	-0.277582	0.0546076	-5.08321	3.71e-07	5.03e-05	chr9	70259264	70264303	5040	+	ENSG00000198887.9	SMC5-201
ENST00000395032	28.0239	0.425305	0.0837183	5.08019	3.77e-07	5.09e-05	chr11	60056741	60064261	7521	+	ENSG00000149516.14	MS4A3-203
ENST00000289431	154.138	0.103981	0.0204729	5.07894	3.8e-07	5.12e-05	chr20	49906846	49908154	1309	-	ENSG00000158480.11	SPATA2-201
ENST00000371184	4.56153	0.250768	0.0493859	5.07773	3.82e-07	5.12e-05	chr1	61082819	61088148	5330	+	ENSG00000162599.17	NFIA-202
ENST00000335766	655.95	0.196336	0.0386608	5.07843	3.81e-07	5.12e-05	chr19	10567418	10568512	1095	-	ENSG00000129355.7	CDKN2D-201
ENST00000372409.1	76.3996	0.0614407	0.0121	5.07775	3.82e-07	5.12e-05	chr20	45934805	45937417	2613	+	ENSG00000100982.12	PCIF1-201
ENST00000561916	563.755	0.166049	0.0327102	5.07637	3.85e-07	5.14e-05	chr16	31201987	31202459	473	+	ENSG00000261359.2	PYCARD-AS1-201
ENST00000583452	58.9746	0.0693448	0.0136609	5.07616	3.85e-07	5.14e-05	chr17	67224428	67225286	859	+	ENSG00000264421.1	RP11-401F2.4-001
ENST00000562699	29.08	0.0987202	0.0194493	5.07577	3.86e-07	5.14e-05	chr16	30949518	30956199	6682	+	ENSG00000175938.7	ORAI3-202
ENST00000556150	31.7195	-0.227155	0.0447621	-5.07471	3.88e-07	5.16e-05	chr14	63384572	63389611	5040	-	ENSG00000154001.14	PPP2R5E-205
ENST00000374012	31.3398	0.0952149	0.0187931	5.06649	4.05e-07	5.38e-05	chr20	35772080	35801490	29411	+	ENSG00000025293.17	PHF20-203
ENST00000580986	91.9395	0.0556388	0.0109833	5.06576	4.07e-07	5.39e-05	chr17	63766195	63774611	8417	-	ENSG00000108588.14	CCDC47-203
ENST00000375571	340.556	0.097355	0.0192205	5.06516	4.08e-07	5.39e-05	chr20	32820029	32825924	5896	+	ENSG00000101367.9	MAPRE1-201
ENST00000589428	1815.19	0.272862	0.0538813	5.06413	4.1e-07	5.41e-05	chr19	897541	899439	1899	-	ENSG00000198858.10	R3HDM4-204
ENST00000652587	19.3714	-0.121238	0.0239597	-5.06008	4.19e-07	5.52e-05	chr1	147242831	147275353	32523	+	ENSG00000131778.19	CHD1L-233
ENST00000606757	12.3767	-0.151899	0.0300223	-5.05955	4.2e-07	5.52e-05	chr1	147173560	147174502	943	+	ENSG00000237188.5	RP11-337C18.10-002
ENST00000260702.1	109.693	0.0506411	0.0100153	5.05638	4.27e-07	5.6e-05	chr10	98248992	98251064	2073	-	ENSG00000138131.4	LOXL4-201
ENST00000679116	16.9981	-0.128036	0.0253382	-5.05309	4.35e-07	5.69e-05	chrX	65512902	65514822	1921	-	ENSG00000001497.18	LAS1L-223
ENST00000532422	31.4913	-0.0952795	0.0188623	-5.05133	4.39e-07	5.73e-05	chr11	106086373	106089525	3153	-	ENSG00000254433.1	RP11-677I18.3-002
ENST00000488174	642.632	0.122	0.0241533	5.05105	4.39e-07	5.73e-05	chrX	71533337	71536207	2871	+	ENSG00000147162.14	OGT-210
ENST00000559867	690.878	0.139969	0.0277185	5.04966	4.43e-07	5.76e-05	chr15	34255412	34257571	2160	+	ENSG00000259468.1	RP11-1084A12.2-001
ENST00000475819	6.82501	-0.204468	0.0405214	-5.04593	4.51e-07	5.86e-05	chr19	2430309	2431782	1474	-	ENSG00000176619.13	LMNB2-202
ENST00000424664	10.1435	-0.167717	0.033256	-5.04322	4.58e-07	5.92e-05	chr1	50461497	50462191	695	+	ENSG00000225767.1	FAF1-AS1-201
ENST00000376773	115.832	0.145838	0.0289211	5.04263	4.59e-07	5.92e-05	chr6	30067010	30068589	1580	+	ENSG00000204619.8	PPP1R11-206
ENST00000541169	114.009	-0.129116	0.0256036	-5.04287	4.59e-07	5.92e-05	chr12	122232969	122235785	2817	-	ENSG00000139719.11	VPS33A-205
ENST00000591293	2383.24	-0.16266	0.0322583	-5.04242	4.6e-07	5.92e-05	chr19	1067496	1080254	12759	+	ENSG00000180448.11	ARHGAP45-214
ENST00000531942	26.3177	-0.242371	0.0480957	-5.03936	4.67e-07	5.96e-05	chr8	143805436	143806406	971	-	ENSG00000180900.20	SCRIB-207
ENST00000543473.1	491.726	0.109029	0.0216331	5.03991	4.66e-07	5.96e-05	chr12	118376834	118380161	3328	+	ENSG00000111707.12	SUDS3-204
ENST00000585977	22.6248	0.111503	0.0221206	5.04067	4.64e-07	5.96e-05	chr16	4766100	4767510	1411	-	ENSG00000103199.14	ZNF500-203
ENST00000567122	66.524	0.171655	0.034063	5.03934	4.67e-07	5.96e-05	chr16	67538808	67539265	458	-	ENSG00000261396.1	CTD-2012K14.2-001
ENST00000590869	176.233	-0.134548	0.0266982	-5.03958	4.67e-07	5.96e-05	chr19	10683790	10683916	127	+	ENSG00000129351.17	ILF3-220
ENST00000334512	1935.32	-0.269342	0.0534534	-5.03881	4.68e-07	5.97e-05	chr10	79069271	79118914	49644	+	ENSG00000108175.18	ZMIZ1-201
ENST00000216297	17.3637	-0.127634	0.0253328	-5.03827	4.7e-07	5.98e-05	chr14	21352819	21353487	669	-	ENSG00000092201.10	SUPT16H-201
ENST00000322313.2	19.2713	0.120972	0.0240195	5.03642	4.74e-07	6.02e-05	chr2	127706553	127708676	2124	-	ENSG00000136709.12	WDR33-201
ENST00000609067	885.218	0.138273	0.0274636	5.03477	4.78e-07	6.05e-05	chr12	121797873	121801762	3890	+	ENSG00000272849.1	RP11-347I19.8-001
ENST00000644114	326.337	-0.167629	0.0332923	-5.03506	4.78e-07	6.05e-05	chr20	36893067	36897821	4755	-	ENSG00000101347.11	SAMHD1-213
ENST00000393053	49.2018	-0.211829	0.0420839	-5.03349	4.82e-07	6.08e-05	chr12	98516147	98527885	11739	+	ENSG00000120802.14	TMPO-204
ENST00000256646.9	248.414	0.155235	0.0308637	5.0297	4.91e-07	6.19e-05	chr1	119916695	119917664	970	-	ENSG00000134250.20	NOTCH2-201
ENST00000271373	39.352	0.157279	0.0312753	5.02885	4.93e-07	6.2e-05	chr1	167918360	167919978	1619	-	ENSG00000143158.11	MPC2-201
ENST00000583787	16.6169	0.128018	0.0254571	5.02877	4.94e-07	6.2e-05	chr17	28633436	28633896	461	+	ENSG00000264044.1	RP11-192H23.7-002
ENST00000444965	20.4917	0.117508	0.023373	5.0275	4.97e-07	6.23e-05	chr10	93059906	93060227	322	-	ENSG00000226425.1	RP11-348J12.2-001
ENST00000606558	51.9666	0.185333	0.036876	5.02583	5.01e-07	6.26e-05	chr6	52576886	52578049	1164	+	ENSG00000225791.7	TRAM2-AS1-203
ENST00000561961	24.8089	-0.107264	0.0213413	-5.02611	5.01e-07	6.26e-05	chr9	122939383	122940093	711	+	ENSG00000261094.2	RP11-355O1.11-002
ENST00000522313	74.6935	-0.153488	0.0305659	-5.02154	5.13e-07	6.39e-05	chr8	97644888	97661071	16184	+	ENSG00000147649.10	MTDH-206
ENST00000582119	191.378	0.185671	0.0369847	5.02021	5.16e-07	6.42e-05	chr17	45468594	45482436	13843	-	ENSG00000225190.11	PLEKHM1-210
ENST00000567090	23.5863	0.108987	0.0217395	5.01332	5.35e-07	6.63e-05	chr16	57461172	57462556	1385	+	ENSG00000260345.1	AC009052.12-001
ENST00000326341.1	42.3002	-0.174743	0.0348543	-5.01352	5.34e-07	6.63e-05	chr22	24430365	24430896	532	-	ENSG00000178803.12	ADORA2A-AS1-201
ENST00000311764	14.7509	0.139218	0.0277773	5.01193	5.39e-07	6.67e-05	chr11	46701100	46701398	299	+	ENSG00000175213.3	ZNF408-201
ENST00000453908	2.01228	0.621413	0.124003	5.01128	5.41e-07	6.67e-05	chr1	36306425	36306597	173	+	ENSG00000214193.11	SH3D21-202
ENST00000264230	70.2165	0.0630095	0.012574	5.01111	5.41e-07	6.67e-05	chr4	56963662	56964405	744	-	ENSG00000084092.7	NOA1-201
ENST00000322313.3	223.573	0.101549	0.0202713	5.00951	5.46e-07	6.72e-05	chr2	127706553	127708676	2124	-	ENSG00000136709.12	WDR33-201
ENST00000586607	215.227	0.165256	0.0329954	5.00846	5.49e-07	6.74e-05	chr17	75778724	75778809	86	-	ENSG00000132475.10	H3-3B-204
ENST00000290953.1	12.7107	0.147549	0.0294658	5.00746	5.52e-07	6.76e-05	chr16	67482819	67483024	206	-	ENSG00000159723.5	AGRP-201
ENST00000586913	35.1295	0.089706	0.0179207	5.00573	5.57e-07	6.81e-05	chr19	13998318	14006749	8432	-	ENSG00000132005.9	RFX1-202
ENST00000334955	90.1056	0.153273	0.0306316	5.00376	5.62e-07	6.87e-05	chr7	77697056	77736409	39354	+	ENSG00000187257.16	RSBN1L-201
ENST00000429151	96.418	0.148533	0.0296892	5.00292	5.65e-07	6.89e-05	chr8	132838615	132839165	551	-	ENSG00000223697.3	AF230666.2-001
ENST00000534759	7.73923	0.191373	0.0382672	5.00096	5.7e-07	6.93e-05	chr11	8982999	8983874	876	-	ENSG00000175352.11	NRIP3-205
ENST00000420576	3298.48	0.306632	0.0613137	5.00103	5.7e-07	6.93e-05	chr16	11873172	11875760	2589	-	ENSG00000103342.13	GSPT1-201
ENST00000254325	15.1139	0.136612	0.0273194	5.00056	5.72e-07	6.93e-05	chr19	13962865	13962993	129	-	ENSG00000132005.9	RFX1-201
ENST00000377045	96.19	0.128858	0.0257861	4.99718	5.82e-07	7.05e-05	chrX	47561252	47562908	1657	+	ENSG00000078061.14	ARAF-202
ENST00000490917	169.531	-0.151092	0.0302453	-4.99557	5.87e-07	7.08e-05	chr3	52407317	52407398	82	-	ENSG00000163930.10	BAP1-210
ENST00000563315	287.309	0.140543	0.0281338	4.99553	5.87e-07	7.08e-05	chr16	50728451	50729012	562	-	ENSG00000261644.2	CYLD-AS1-201
ENST00000640748	346.026	0.139851	0.0279992	4.99481	5.89e-07	7.09e-05	chr20	35542186	35542322	137	+	ENSG00000125991.20	ERGIC3-220
ENST00000540132	35.4023	-0.190872	0.0382198	-4.99407	5.91e-07	7.11e-05	chr19	49453422	49460821	7400	+	ENSG00000161618.10	ALDH16A1-203
ENST00000649801	1194.25	0.268165	0.0537075	4.99306	5.94e-07	7.13e-05	chr14	21460341	21461238	898	-	ENSG00000129472.15	RAB2B-206
ENST00000525069	394.21	0.149478	0.0299595	4.98932	6.06e-07	7.26e-05	chr11	8948476	8953202	4727	-	ENSG00000175348.11	TMEM9B-202
ENST00000464290	29.005	0.247309	0.0496018	4.98589	6.17e-07	7.36e-05	chr9	129102058	129102399	342	-	ENSG00000095321.18	CRAT-208
ENST00000332298	211.412	0.139604	0.0279981	4.98619	6.16e-07	7.36e-05	chr20	64074045	64074143	99	-	ENSG00000171700.14	RGS19-201
ENST00000554070	21.986	0.111558	0.0223808	4.98452	6.21e-07	7.4e-05	chr14	74653499	74656878	3380	-	ENSG00000119682.18	AREL1-205
ENST00000423260	67.8754	0.124177	0.0249259	4.98184	6.3e-07	7.48e-05	chr6	16761167	16762118	952	+	ENSG00000229931.1	ATXN1-AS1-201
ENST00000412137	26.8004	0.272551	0.0547093	4.9818	6.3e-07	7.48e-05	chr10	76437551	76438537	987	-	ENSG00000230575.1	RP11-369F10.2-001
ENST00000373210	89.5757	0.192995	0.0387704	4.9779	6.43e-07	7.61e-05	chr1	35808436	35816881	8446	+	ENSG00000134698.11	AGO4-201
ENST00000258526	665.973	0.174822	0.0351173	4.97824	6.42e-07	7.61e-05	chr12	94150034	94169152	19119	+	ENSG00000136040.9	PLXNC1-201
ENST00000680451	8.46335	0.331508	0.0666171	4.97632	6.48e-07	7.66e-05	chr1	186674763	186675248	486	-	ENSG00000073756.13	PTGS2-205
ENST00000429220	26.647	-0.101404	0.0203838	-4.97475	6.53e-07	7.71e-05	chr11	116779060	116779771	712	-	ENSG00000109917.11	ZPR1-204
ENST00000256646.10	115.838	0.151142	0.0303886	4.97366	6.57e-07	7.74e-05	chr1	119916695	119917664	970	-	ENSG00000134250.20	NOTCH2-201
ENST00000467533	23.4104	0.107883	0.0216932	4.97312	6.59e-07	7.74e-05	chr5	141625765	141626193	429	-	ENSG00000171720.10	HDAC3-203
ENST00000291900.2	57.8403	0.158113	0.0317997	4.97215	6.62e-07	7.77e-05	chr9	128731395	128733425	2031	-	ENSG00000160445.11	ZER1-201
ENST00000265187	8.95979	-0.175549	0.035334	-4.96826	6.76e-07	7.91e-05	chr20	5951078	5952010	933	+	ENSG00000125885.13	MCM8-201
ENST00000507354	53.4289	-0.0716601	0.0144252	-4.9677	6.78e-07	7.92e-05	chr5	69103129	69108348	5220	+	ENSG00000145740.19	SLC30A5-205
ENST00000424642	4.27433	-0.605611	0.121945	-4.96627	6.83e-07	7.96e-05	chr6	30466866	30467141	276	+	ENSG00000229068.1	TMPOP1-202
ENST00000679647	237.852	-0.145989	0.0293968	-4.96617	6.83e-07	7.96e-05	chr9	35057096	35059140	2045	-	ENSG00000165280.18	VCP-217
ENST00000447605	21.5955	0.113388	0.0228354	4.96547	6.85e-07	7.97e-05	chr3	50300801	50300987	187	-	ENSG00000114378.17	HYAL1-206
ENST00000186436	23.0484	0.108466	0.0218479	4.96458	6.89e-07	7.98e-05	chr2	97757384	97758892	1509	-	ENSG00000075568.17	TMEM131-201
ENST00000652202	945.204	-0.143863	0.0289772	-4.9647	6.88e-07	7.98e-05	chr6	116271625	116273506	1882	-	ENSG00000189241.8	TSPYL1-202
ENST00000406516	930.698	0.200497	0.040406	4.96207	6.97e-07	8.07e-05	chr22	31212425	31258290	45866	+	ENSG00000182541.18	LIMK2-204
ENST00000511751	429.434	0.164925	0.0332414	4.96141	7e-07	8.09e-05	chr3	134478716	134482805	4090	-	ENSG00000129055.13	ANAPC13-205
ENST00000667385	787.687	0.1185	0.0238881	4.96061	7.03e-07	8.11e-05	chr2	87075747	87094190	18444	+	ENSG00000287931.1	RP11-431O23.1-001
ENST00000321867	123.029	0.213187	0.0430452	4.95264	7.32e-07	8.43e-05	chr12	131895113	131895600	488	+	ENSG00000177169.10	ULK1-201
ENST00000649278	82.6171	0.30199	0.0610071	4.95008	7.42e-07	8.53e-05	chr14	23376808	23377221	414	+	ENSG00000166091.21	CMTM5-209
ENST00000457779	9.60279	0.170307	0.0344284	4.9467	7.55e-07	8.66e-05	chr16	31032910	31032999	90	+	ENSG00000103496.15	STX4-203
ENST00000437499	31.6843	-0.0923217	0.0186651	-4.94622	7.57e-07	8.67e-05	chr1	243164667	243168286	3620	+	ENSG00000232085.1	RP11-261C10.4-001
ENST00000395224	16.6274	0.128639	0.0260092	4.94588	7.58e-07	8.67e-05	chr16	30086439	30086511	73	-	ENSG00000149922.11	TBX6-202
ENST00000382751	11.5982	0.154148	0.0311696	4.94544	7.6e-07	8.68e-05	chr21	32315100	32316465	1366	-	ENSG00000142207.7	URB1-201
ENST00000514234	9.93242	-0.165727	0.0335228	-4.9437	7.67e-07	8.74e-05	chr1	1623946	1624794	849	+	ENSG00000197530.13	MIB2-229
ENST00000643156	3.30141	-0.286773	0.0580179	-4.94283	7.7e-07	8.76e-05	chrX	21532068	21561470	29403	+	ENSG00000149970.16	CNKSR2-213
ENST00000646714	57.0062	-0.196175	0.0397097	-4.94024	7.8e-07	8.82e-05	chr5	34930362	34933814	3453	+	ENSG00000168724.17	DNAJC21-210
ENST00000502284	189.629	-0.116182	0.0235171	-4.94032	7.8e-07	8.82e-05	chr11	72016888	72017358	471	+	ENSG00000251143.1	RP11-849H4.4-001
ENST00000411851	12.3897	0.359933	0.072856	4.94034	7.8e-07	8.82e-05	chr19	3595077	3595736	660	-	ENSG00000006638.13	TBXA2R-202
ENST00000340424	199.481	0.242891	0.0491586	4.94097	7.77e-07	8.82e-05	chr20	1665395	1669914	4520	-	ENSG00000223750.1	SIRPB3P-201
ENST00000477647	95.3642	0.161923	0.0327834	4.93918	7.85e-07	8.85e-05	chr3	122795536	122826799	31264	+	ENSG00000138463.9	SLC49A4-202
ENST00000540473	286.928	-0.15919	0.0322316	-4.93894	7.85e-07	8.85e-05	chr11	60890791	60901309	10519	-	ENSG00000110107.9	PRPF19-205
ENST00000260197.5	3188.56	0.180789	0.0366164	4.93738	7.92e-07	8.88e-05	chr11	121452617	121470006	17390	+	ENSG00000137642.13	SORL1-201
ENST00000216327	71.8422	0.158058	0.032013	4.93732	7.92e-07	8.88e-05	chr14	22598330	22601666	3337	+	ENSG00000100439.10	ABHD4-201
ENST00000540504	331.37	-0.124246	0.0251651	-4.93724	7.92e-07	8.88e-05	chr17	39986713	39988682	1970	+	ENSG00000108344.15	PSMD3-204
ENST00000649184	36.3844	0.206164	0.0417715	4.9355	7.99e-07	8.95e-05	chr5	179975154	179978558	3405	+	ENSG00000285865.1	CTC-563A5.5-001
ENST00000378164	52.1062	0.0723237	0.0146564	4.93461	8.03e-07	8.96e-05	chr8	119732187	119742533	10347	-	ENSG00000064313.12	TAF2-201
ENST00000614327	69.3991	-0.21719	0.0440145	-4.93451	8.04e-07	8.96e-05	chr12	103930565	103931520	956	+	ENSG00000166598.16	HSP90B1-210
ENST00000605566	22.1137	0.110364	0.0223722	4.9331	8.09e-07	9.02e-05	chr7	149275844	149276227	384	-	ENSG00000271664.1	RP4-800G7.3-001
ENST00000498460	16.3339	-0.128951	0.0261462	-4.93195	8.14e-07	9.05e-05	chr6	37369219	37371511	2293	+	ENSG00000112130.17	RNF8-208
ENST00000585280	105.091	0.0505626	0.0102532	4.9314	8.16e-07	9.06e-05	chr17	47897441	47898111	671	-	ENSG00000234494.7	SP2-AS1-204
ENST00000613632	293.616	-0.129675	0.0263073	-4.92923	8.26e-07	9.15e-05	chr17	7235841	7235929	89	-	ENSG00000040633.13	PHF23-213
ENST00000545294	904.342	0.128311	0.0260405	4.92734	8.34e-07	9.19e-05	chr1	162497297	162499954	2658	+	ENSG00000152332.16	UHMK1-204
ENST00000666746	87.7202	-0.13348	0.0270894	-4.92737	8.33e-07	9.19e-05	chr15	89316828	89317375	548	-	ENSG00000140521.17	POLG-226
ENST00000572954	916.565	0.238031	0.0483081	4.92736	8.33e-07	9.19e-05	chr16	2772103	2776992	4890	-	ENSG00000103363.15	ELOB-205
ENST00000046794	405.331	0.132712	0.0269475	4.92485	8.44e-07	9.28e-05	chr5	170248820	170250729	1910	-	ENSG00000043462.13	LCP2-201
ENST00000439640	135.157	0.168812	0.0342764	4.92502	8.44e-07	9.28e-05	chr20	1370073	1372075	2003	-	ENSG00000088832.18	FKBP1A-205
ENST00000494055	2.42969	-0.339801	0.0690262	-4.92279	8.53e-07	9.37e-05	chr3	149031361	149032200	840	-	ENSG00000071794.16	HLTF-208
ENST00000301336.1	10.3345	0.290458	0.0590701	4.91717	8.78e-07	9.62e-05	chr17	1646620	1646905	286	-	ENSG00000167705.12	RILP-201
ENST00000620267	71.6458	0.0611561	0.0124394	4.91633	8.82e-07	9.65e-05	chr16	71929679	71930051	373	-	ENSG00000277481.2	PKD1L3-201
ENST00000379942.1	23.7227	0.105766	0.0215182	4.91517	8.87e-07	9.69e-05	chrX	18893656	18894203	548	-	ENSG00000044446.12	PHKA2-201
ENST00000418359	17.9079	0.123411	0.0251231	4.91225	9e-07	9.82e-05	chr12	70243238	70243332	95	+	ENSG00000111596.14	CNOT2-202
ENST00000541640	194.288	0.123021	0.0250458	4.91185	9.02e-07	9.82e-05	chr12	119668046	119668235	190	+	ENSG00000111725.11	PRKAB1-206
ENST00000396846	64.9526	-0.0640965	0.0130513	-4.9111	9.06e-07	9.85e-05	chr16	3383333	3383817	485	-	ENSG00000140987.20	ZSCAN32-202
ENST00000493787	1.71145	0.391229	0.0796707	4.91058	9.08e-07	9.86e-05	chr10	73254056	73256368	2313	-	ENSG00000156042.18	CFAP70-207
ENST00000677752	261.521	0.177302	0.03614	4.90598	9.3e-07	0.000100743	chr18	2920438	2920777	340	-	ENSG00000101577.10	LPIN2-204
ENST00000409338	196.887	-0.543223	0.110747	-4.90507	9.34e-07	0.00010105	chrX	101391047	101391458	412	+	ENSG00000257529.5	RPL36A-HNRNPH2-202
ENST00000300648.1	18.4043	0.121034	0.0246902	4.90212	9.48e-07	0.00010242	chr12	120127975	120129275	1301	-	ENSG00000089154.11	GCN1-201
ENST00000515770	114.141	-0.292777	0.059738	-4.90102	9.53e-07	0.000102829	chr6	18225731	18226173	443	-	ENSG00000124795.17	DEK-207
ENST00000412669	219.346	0.192644	0.0393454	4.89622	9.77e-07	0.000105207	chr7	90590729	90591715	987	-	ENSG00000223969.6	AC002456.2-003
ENST00000604011	1483.25	0.127743	0.0261001	4.89435	9.86e-07	0.000106045	chr2	86505950	86507478	1529	-	ENSG00000249884.8	RNF103-CHMP3-202
ENST00000373210.1	92.7663	0.17716	0.0362042	4.89335	9.91e-07	0.000106247	chr1	35808436	35816881	8446	+	ENSG00000134698.11	AGO4-201
ENST00000376511.4	10.3727	0.15953	0.032601	4.89341	9.91e-07	0.000106247	chr6	30601659	30601935	277	-	ENSG00000204569.10	PPP1R10-201
ENST00000246151	19.8479	0.11646	0.0238093	4.89136	1e-06	0.00010716	chr1	23778714	23779437	724	+	ENSG00000057757.10	PITHD1-201
ENST00000440729	22.2564	0.107919	0.0221079	4.88144	1.05e-06	0.000112518	chr1	230259088	230259477	390	-	ENSG00000227006.2	RP5-956O18.2-001
ENST00000230449	113.353	-0.0481572	0.00986634	-4.88096	1.06e-06	0.000112615	chr6	486765	488978	2214	-	ENSG00000112685.14	EXOC2-201
ENST00000590726	44.1479	-0.169837	0.0348437	-4.87427	1.09e-06	0.000116315	chr17	42288599	42289865	1267	+	ENSG00000126561.18	STAT5A-208
ENST00000283195.1	202.94	0.0939178	0.0192761	4.87223	1.1e-06	0.000117269	chr2	108719679	108729131	9453	+	ENSG00000153201.16	RANBP2-201
ENST00000300648.2	21.5694	0.110496	0.0226797	4.87204	1.1e-06	0.000117269	chr12	120127975	120129275	1301	-	ENSG00000089154.11	GCN1-201
ENST00000639885	35.3898	-0.0861545	0.0176857	-4.87141	1.11e-06	0.000117459	chr15	90934144	90934338	195	+	ENSG00000140553.18	UNC45A-216
ENST00000306024	465.569	0.0842102	0.0173012	4.86731	1.13e-06	0.000119597	chr3	14178882	14181559	2678	+	ENSG00000170860.4	LSM3-201
ENST00000517390	36.8367	-0.204972	0.0421126	-4.86723	1.13e-06	0.000119597	chr8	73009206	73013894	4689	+	ENSG00000147601.15	TERF1-203
ENST00000366672	31.5338	0.0914465	0.0187896	4.86686	1.13e-06	0.00011964	chr1	230067407	230178217	110811	+	ENSG00000143641.10	GALNT2-201
ENST00000419838	11.9682	-0.148094	0.0304345	-4.866	1.14e-06	0.000119791	chr1	2135348	2144209	8862	+	ENSG00000067606.17	PRKCZ-203
ENST00000446044	314.093	0.114099	0.0234473	4.8662	1.14e-06	0.000119791	chr3	50612130	50612847	718	+	ENSG00000114738.11	MAPKAPK3-203
ENST00000481846	58.2395	0.149033	0.0306701	4.85924	1.18e-06	0.000123758	chr3	57755486	57756547	1062	+	ENSG00000163681.16	SLMAP-218
ENST00000433584	34.8047	0.08658	0.0178305	4.85573	1.2e-06	0.000125776	chr2	26317056	26317495	440	-	ENSG00000173567.15	ADGRF3-204
ENST00000467683	142.62	-0.131412	0.0270718	-4.85421	1.21e-06	0.000126553	chr1	154550470	154550937	468	-	ENSG00000160714.10	UBE2Q1-202
ENST00000445401	100.239	0.175642	0.036196	4.85253	1.22e-06	0.000127435	chr22	29883360	29970975	87616	+	ENSG00000100330.16	MTMR3-207
ENST00000573583	2521.49	0.243959	0.0502955	4.85051	1.23e-06	0.00012854	chr16	2771604	2772321	718	+	ENSG00000167978.17	SRRM2-216
ENST00000582986	69.9025	0.177346	0.0365775	4.8485	1.24e-06	0.00012965	chr17	64785368	64786566	1199	-	ENSG00000214176.9	PLEKHM1P1-205
ENST00000417811	31.0124	-0.0921546	0.0190155	-4.84629	1.26e-06	0.000130901	chr7	32581314	32581571	258	-	ENSG00000229358.3	DPY19L1P1-201
ENST00000593906	18.5411	0.11838	0.0244363	4.84443	1.27e-06	0.000131932	chr19	40192455	40192637	183	+	ENSG00000130758.8	MAP3K10-203
ENST00000413971	193.761	-0.219005	0.0452143	-4.8437	1.27e-06	0.000132218	chr3	25598478	25599434	957	-	ENSG00000077097.16	TOP2B-202
ENST00000637356.2	13.9177	-0.43039	0.0888674	-4.84306	1.28e-06	0.000132444	chr15	75226547	75226685	139	-	ENSG00000260660.4	RP11-69H7.2-004
ENST00000532090	50.7083	0.213995	0.0442504	4.836	1.32e-06	0.00013683	chr11	65780343	65780441	99	-	ENSG00000254470.3	AP5B1-201
ENST00000613924	19.4311	0.11678	0.0241498	4.83566	1.33e-06	0.00013683	chr13	49913179	49913792	614	-	ENSG00000123178.15	SPRYD7-204
ENST00000600396	281.826	-0.131224	0.0271384	-4.83537	1.33e-06	0.00013683	chr19	6828709	6828814	106	+	ENSG00000141968.8	VAV1-208
ENST00000645967	18.6221	-0.117802	0.0243604	-4.8358	1.33e-06	0.00013683	chr22	31754980	31758545	3566	+	ENSG00000100150.20	DEPDC5-252
ENST00000256319	104.444	0.0499087	0.0103277	4.83252	1.35e-06	0.000138596	chr14	75651635	75651770	136	-	ENSG00000133935.7	ERG28-201
ENST00000435556	57.7415	-0.0666166	0.013795	-4.82905	1.37e-06	0.000140607	chr1	2509061	2509861	801	-	ENSG00000157881.16	PANK4-202
ENST00000462046	66.9528	-0.0624661	0.012935	-4.82924	1.37e-06	0.000140607	chr3	58318576	58318768	193	+	ENSG00000163684.12	RPP14-204
ENST00000592240	1339.35	0.2533	0.0524632	4.82814	1.38e-06	0.00014104	chr9	127934646	127940406	5761	+	ENSG00000227218.7	RP11-203J24.8-002
ENST00000343815	313.76	0.120581	0.0249783	4.82741	1.38e-06	0.000141344	chr1	154220245	154225083	4839	+	ENSG00000143569.19	UBAP2L-202
ENST00000662121	2595.4	-0.134264	0.0278172	-4.82666	1.39e-06	0.000141451	chr2	95807303	95813315	6013	-	ENSG00000232931.6	LINC00342-210
ENST00000316157	550.936	0.124822	0.0258596	4.82691	1.39e-06	0.000141451	chr10	813214	814741	1528	-	ENSG00000107929.15	LARP4B-201
ENST00000594254.1	71.6473	-0.245192	0.0508167	-4.82503	1.4e-06	0.000142401	chr19	21384105	21386345	2241	+	ENSG00000213976.4	CTD-2561J22.2-001
ENST00000327857	893.269	0.573474	0.118892	4.82348	1.41e-06	0.000143302	chr8	7016100	7016675	576	-	ENSG00000239839.7	DEFA3-201
ENST00000444297	12.6584	0.140987	0.0292496	4.82015	1.43e-06	0.000145499	chr2	18555809	18576183	20375	-	ENSG00000250741.6	NT5C1B-RDH14-201
ENST00000603946	13.5505	-0.137331	0.0284951	-4.81945	1.44e-06	0.000145793	chr10	102152531	102159192	6662	+	ENSG00000166197.17	NOLC1-208
ENST00000401903	19.3869	0.115972	0.024065	4.81912	1.44e-06	0.000145811	chr7	1152345	1153072	728	-	ENSG00000178381.12	ZFAND2A-203
ENST00000666448	45.8389	0.202264	0.0419823	4.81784	1.45e-06	0.000146533	chr6	166342727	166348078	5352	+	ENSG00000286760.1	RP1-168L15.7-001
ENST00000601996	30.6445	0.215408	0.0447265	4.81612	1.46e-06	0.000147582	chr19	51138233	51138341	109	+	ENSG00000267990.1	CTD-3187F8.15-001
ENST00000586016	3238.34	0.299601	0.0622343	4.81409	1.48e-06	0.000148875	chr17	44320117	44320195	79	-	ENSG00000013306.16	SLC25A39-207
ENST00000283646	80.741	0.130232	0.0270737	4.81029	1.51e-06	0.000151506	chr2	88691984	88698483	6500	+	ENSG00000153574.9	RPIA-201
ENST00000599900	895.596	0.163519	0.034017	4.80698	1.53e-06	0.000153805	chr19	14619472	14625491	6020	-	ENSG00000131355.15	ADGRE3-205
ENST00000526364	114.633	-0.047455	0.00987538	-4.80538	1.54e-06	0.000154812	chr11	125618562	125620010	1449	+	ENSG00000134910.14	STT3A-207
ENST00000412085	406.721	0.129997	0.027077	4.80101	1.58e-06	0.000158001	chr10	32346537	32346834	298	+	ENSG00000233825.1	RP11-135A24.4-001
ENST00000672303	77.627	0.125053	0.0260695	4.7969	1.61e-06	0.000160802	chr6	111259551	111262256	2706	+	ENSG00000173214.7	MFSD4B-211
ENST00000265732	196.425	-0.116106	0.0242028	-4.79719	1.61e-06	0.000160802	chr7	92528925	92529475	551	+	ENSG00000127993.16	RBM48-201
ENST00000651955	288.994	0.13605	0.0283945	4.79141	1.66e-06	0.000164875	chr9	128162948	128166256	3309	-	ENSG00000148337.21	CIZ1-229
ENST00000497429	36.2814	-0.083745	0.0174786	-4.7913	1.66e-06	0.000164875	chr11	13358592	13360344	1753	+	ENSG00000133794.20	ARNTL-210
ENST00000338450	52.791	0.165301	0.0345242	4.78796	1.68e-06	0.000167396	chr13	110712978	110719228	6251	+	ENSG00000153487.13	ING1-202
ENST00000427603	299.774	0.156122	0.0326115	4.78733	1.69e-06	0.000167681	chr2	101697065	101698075	1011	+	ENSG00000071054.16	MAP4K4-211
ENST00000268171	138.792	0.154337	0.0322508	4.78553	1.71e-06	0.000168944	chr15	90868712	90875581	6870	+	ENSG00000140564.13	FURIN-201
ENST00000533112	34.3355	-0.176765	0.0369432	-4.78478	1.71e-06	0.000169323	chr17	29074915	29082315	7401	-	ENSG00000196535.17	MYO18A-214
ENST00000252542	17.5527	0.120281	0.0251413	4.78419	1.72e-06	0.000169575	chr19	5587400	5587700	301	-	ENSG00000130254.12	SAFB2-201
ENST00000611717	120.642	-0.201889	0.0422096	-4.78302	1.73e-06	0.000170073	chr2	55550007	55558774	8768	-	ENSG00000275052.5	PPP4R3B-203
ENST00000370033.2	152.184	0.126396	0.0264259	4.78303	1.73e-06	0.000170073	chr10	101847621	101849775	2155	-	ENSG00000120029.13	ARMH3-202
ENST00000311922	55.066	0.217655	0.0455137	4.78218	1.73e-06	0.000170537	chr8	125431263	125433316	2054	+	ENSG00000173334.4	TRIB1-201
ENST00000272542	40.5591	0.148752	0.0311123	4.78113	1.74e-06	0.000171017	chr2	112646130	112646562	433	+	ENSG00000144136.11	SLC20A1-201
ENST00000286548.1	496.901	0.128375	0.0268509	4.78104	1.74e-06	0.000171017	chr9	77721514	77728513	7000	-	ENSG00000156052.11	GNAQ-201
ENST00000556309	76.1852	-0.193872	0.0405671	-4.77906	1.76e-06	0.000172462	chr14	21369356	21369749	394	-	ENSG00000092201.10	SUPT16H-206
ENST00000484128	73.6008	-0.0585133	0.0122446	-4.77869	1.76e-06	0.000172531	chr10	100984358	100984489	132	+	ENSG00000095539.15	SEMA4G-204
ENST00000448504	2195.9	0.115724	0.0242213	4.77777	1.77e-06	0.000173039	chr17	68259427	68306942	47516	+	ENSG00000141337.13	ARSG-201
ENST00000599536	208.702	-0.133247	0.0278904	-4.77752	1.77e-06	0.000173039	chr19	49462756	49463853	1098	+	ENSG00000269469.1	CTD-3148I10.9-001
ENST00000509720	37.8726	-0.0817292	0.0171105	-4.77654	1.78e-06	0.000173639	chr1	1255488	1256044	557	-	ENSG00000160087.21	UBE2J2-220
ENST00000511657	16.5432	0.124626	0.0260975	4.7754	1.79e-06	0.000174376	chr17	49705282	49705865	584	-	ENSG00000121073.15	SLC35B1-215
ENST00000595985	612.284	0.197236	0.0413062	4.77498	1.8e-06	0.000174486	chr19	7682323	7682523	201	+	ENSG00000181029.9	TRAPPC5-203
ENST00000621615	24037.4	0.165021	0.0345626	4.77457	1.8e-06	0.000174596	chr19	2269745	2334601	64857	+	ENSG00000273734.1	LLfos-48D6.2-001
ENST00000291900.3	10.7566	0.155492	0.0325708	4.77395	1.81e-06	0.000174881	chr9	128731395	128733425	2031	-	ENSG00000160445.11	ZER1-201
ENST00000448100	195.892	-0.121835	0.0255264	-4.77293	1.82e-06	0.000175523	chr20	63707560	63708552	993	+	ENSG00000197114.12	ZGPAT-206
ENST00000417647.1	53.4338	0.0690348	0.0144679	4.77157	1.83e-06	0.000176459	chr5	140647925	140648470	546	+	ENSG00000113141.18	IK-201
ENST00000382689	892.137	0.56941	0.119383	4.76963	1.85e-06	0.000177919	chr8	6996997	6997576	580	-	ENSG00000240247.8	DEFA1B-201
ENST00000343053	23.3889	0.427731	0.0897268	4.76704	1.87e-06	0.000179713	chr9	137255612	137255906	295	+	ENSG00000188986.9	NELFB-201
ENST00000458188	8.94694	0.167199	0.0350734	4.76713	1.87e-06	0.000179713	chr22	19221612	19221950	339	-	ENSG00000070371.16	CLTCL1-204
ENST00000505980	25.4854	0.0991473	0.0208	4.76669	1.87e-06	0.000179764	chr5	81420534	81428584	8051	-	ENSG00000145687.16	SSBP2-205
ENST00000416476	459.237	-0.135417	0.0284188	-4.76503	1.89e-06	0.000180999	chr3	107523108	107526326	3219	+	ENSG00000114439.19	BBX-207
ENST00000496012	105.646	-0.142884	0.0299935	-4.76386	1.9e-06	0.0001818	chrX	47175093	47176499	1407	+	ENSG00000182872.16	RBM10-205
ENST00000503278	270.485	0.158295	0.0332563	4.75987	1.94e-06	0.000184909	chr4	6781829	6824184	42356	+	ENSG00000170871.12	KIAA0232-204
ENST00000674475	325.002	0.126763	0.0266302	4.76013	1.93e-06	0.000184909	chr10	29458334	29458433	100	-	ENSG00000197321.15	SVIL-215
ENST00000315429	25.9726	0.0986432	0.020733	4.75778	1.96e-06	0.000186568	chr10	43436936	43475720	38785	+	ENSG00000243660.11	ZNF487-201
ENST00000316157.1	76.0233	0.128451	0.0270032	4.75688	1.97e-06	0.000187144	chr10	813214	814741	1528	-	ENSG00000107929.15	LARP4B-201
ENST00000441131	140.113	0.131837	0.0277251	4.75513	1.98e-06	0.00018824	chrX	2266948	2291501	24554	-	ENSG00000169084.15	DHRSX-204
ENST00000441131.1	140.113	0.131837	0.0277251	4.75513	1.98e-06	0.00018824	chrX	2266948	2291501	24554	-	ENSG00000169084.15	DHRSX-204
ENST00000505802	17.7596	-0.11887	0.0250007	-4.75466	1.99e-06	0.000188415	chr6	44273507	44306942	33436	+	ENSG00000272442.2	RP11-444E17.6-001
ENST00000375571.1	107.189	0.115963	0.0244001	4.75256	2.01e-06	0.000190126	chr20	32820029	32825924	5896	+	ENSG00000101367.9	MAPRE1-201
ENST00000371627	141.477	-0.0422751	0.00889809	-4.75103	2.02e-06	0.000191298	chr10	91798890	91812982	14093	+	ENSG00000107854.6	TNKS2-201
ENST00000335997	124.37	0.15772	0.0332012	4.75045	2.03e-06	0.000191586	chrX	130067526	130069299	1774	-	ENSG00000102034.17	ELF4-202
ENST00000382692	472.753	0.555796	0.11702	4.7496	2.04e-06	0.000191855	chr8	6977880	6978459	580	-	ENSG00000206047.3	DEFA1-202
ENST00000559874	194.624	0.212471	0.0447323	4.74985	2.04e-06	0.000191855	chr15	89785502	89790459	4958	-	ENSG00000166825.15	ANPEP-205
ENST00000469596	44.1423	0.0751788	0.0158343	4.74783	2.06e-06	0.00019301	chr2	219207422	219207647	226	+	ENSG00000158552.13	ZFAND2B-216
ENST00000567844	91.83	0.164099	0.0345617	4.74801	2.05e-06	0.00019301	chr16	88697634	88698501	868	-	ENSG00000158717.11	RNF166-209
ENST00000526566	4.92778	-0.228592	0.0481804	-4.74452	2.09e-06	0.000195927	chr20	47678273	47678530	258	+	ENSG00000255438.2	CTD-2653D5.1-001
ENST00000262932	59.8161	0.0644507	0.0135859	4.74394	2.1e-06	0.000196216	chr7	100119863	100122258	2396	+	ENSG00000166997.8	CNPY4-201
ENST00000354906	105.052	-0.169327	0.0357023	-4.74274	2.11e-06	0.000197109	chr1	222630390	222632164	1775	+	ENSG00000154305.18	MIA3-203
ENST00000469298	229.46	0.130056	0.0274297	4.74143	2.12e-06	0.000198118	chr9	6413356	6413482	127	+	ENSG00000147854.17	UHRF2-206
ENST00000350605	245.998	0.164315	0.0346789	4.73819	2.16e-06	0.000201038	chr16	31201842	31202416	575	-	ENSG00000103490.14	PYCARD-202
ENST00000522468	93.5405	0.136116	0.028739	4.73627	2.18e-06	0.000202668	chr8	29051164	29063881	12718	+	ENSG00000147421.18	HMBOX1-209
ENST00000425499	136.329	-0.109141	0.0230482	-4.73535	2.19e-06	0.000203314	chr9	35757195	35757727	533	-	ENSG00000228843.2	RP11-112J3.15-001
ENST00000511066	603.75	0.214876	0.0453857	4.73445	2.2e-06	0.000203938	chr17	49225005	49226646	1642	-	ENSG00000173868.12	PHOSPHO1-204
ENST00000677827	5.60723	-0.329535	0.0696222	-4.73318	2.21e-06	0.000204937	chr17	68035841	68037109	1269	+	ENSG00000182481.10	KPNA2-216
ENST00000342745	135.739	0.159976	0.0338007	4.73291	2.21e-06	0.000204938	chr14	69611829	69658512	46684	+	ENSG00000100647.8	SUSD6-201
ENST00000372409.2	76.7427	0.16027	0.0338807	4.7304	2.24e-06	0.000207198	chr20	45934805	45937417	2613	+	ENSG00000100982.12	PCIF1-201
ENST00000479996	67.6913	0.148985	0.0315045	4.72901	2.26e-06	0.000208341	chr20	64076647	64079293	2647	-	ENSG00000171700.14	RGS19-203
ENST00000393381	24.8559	-0.101104	0.0213904	-4.72659	2.28e-06	0.000210265	chr4	169729710	169731703	1994	-	ENSG00000056050.7	HPF1-201
ENST00000260702.2	94.4908	0.0508924	0.0107671	4.72665	2.28e-06	0.000210265	chr10	98248992	98251064	2073	-	ENSG00000138131.4	LOXL4-201
ENST00000521933	147.926	-0.166472	0.0352248	-4.72599	2.29e-06	0.00021032	chr8	97691189	97699753	8565	+	ENSG00000147649.10	MTDH-204
ENST00000576151	32.2243	-0.195177	0.0412964	-4.72625	2.29e-06	0.00021032	chr17	81246674	81246884	211	-	ENSG00000157637.13	SLC38A10-211
ENST00000324093	583.049	0.238886	0.050561	4.72471	2.3e-06	0.000210801	chr3	129556429	129556616	188	-	ENSG00000004399.13	PLXND1-201
ENST00000533378	134.307	0.149396	0.0316201	4.72471	2.3e-06	0.000210801	chr11	126293287	126294127	841	-	ENSG00000254905.1	RP11-712L6.7-001
ENST00000614237	23.1537	0.10412	0.0220359	4.725	2.3e-06	0.000210801	chr17	7563792	7564624	833	+	ENSG00000277957.1	SENP3-EIF4A1-201
ENST00000282388	397.98	0.182517	0.0386449	4.72292	2.32e-06	0.000212375	chr2	43225753	43226264	512	-	ENSG00000152518.8	ZFP36L2-201
ENST00000425264	17.2816	0.25531	0.054088	4.72028	2.36e-06	0.000214867	chr10	117240182	117241660	1479	-	ENSG00000225936.1	RP11-501J20.5-001
ENST00000487846	18.7125	-0.114424	0.0242467	-4.71914	2.37e-06	0.000215649	chr3	171066736	171068847	2112	-	ENSG00000154310.17	TNIK-213
ENST00000377351	41.9578	-0.146328	0.0310084	-4.71899	2.37e-06	0.000215649	chrX	47190951	47198802	7852	+	ENSG00000130985.17	UBA1-203
ENST00000523756	7.10426	0.303263	0.0642789	4.71793	2.38e-06	0.000216216	chr8	132897787	132898168	382	+	ENSG00000042832.12	TG-218
ENST00000300850	11.7592	0.145993	0.0309445	4.71791	2.38e-06	0.000216216	chr16	31074632	31076245	1614	+	ENSG00000167395.10	ZNF646-201
ENST00000451776.1	211.798	-0.136281	0.0288875	-4.71763	2.39e-06	0.000216226	chr17	50135678	50137292	1615	+	ENSG00000236472.1	AC002401.1-001
ENST00000481780	307.789	0.157053	0.0333036	4.71578	2.41e-06	0.000217918	chr1	201982438	201988903	6466	+	ENSG00000176393.11	RNPEP-210
ENST00000514127	87.7317	-0.154427	0.0327495	-4.7154	2.41e-06	0.000218029	chr5	6600233	6602460	2228	-	ENSG00000037474.15	NSUN2-209
ENST00000367545.1	62.2481	0.0627416	0.0133082	4.7145	2.42e-06	0.00021871	chr6	144291908	144403122	111215	+	ENSG00000152818.18	UTRN-204
ENST00000292431	17.1186	0.120905	0.0256522	4.71325	2.44e-06	0.000219687	chr19	13118455	13135199	16745	+	ENSG00000160877.6	NACC1-201
ENST00000290231	15.3986	0.127166	0.0269816	4.71305	2.44e-06	0.000219687	chr20	46062890	46063359	470	-	ENSG00000124160.12	NCOA5-201
ENST00000543473.2	127.842	0.103672	0.0220003	4.71231	2.45e-06	0.0002202	chr12	118376834	118380161	3328	+	ENSG00000111707.12	SUDS3-204
ENST00000349995	232.427	0.073977	0.0156999	4.71195	2.45e-06	0.000220293	chr13	45465211	45476200	10990	+	ENSG00000136152.15	COG3-201
ENST00000542015	123.007	-0.140059	0.0297271	-4.7115	2.46e-06	0.00022049	chr12	6557643	6560097	2455	-	ENSG00000111641.12	NOP2-213
ENST00000418613	28.5826	0.0925299	0.0196443	4.71026	2.47e-06	0.000221501	chr1	197689077	197689462	386	+	ENSG00000213046.4	EEF1A1P32-201
ENST00000460411	236.01	-0.152293	0.0323337	-4.71003	2.48e-06	0.000221501	chrX	119616743	119618712	1970	-	ENSG00000125354.24	SEPTIN6-206
ENST00000313871	15.7834	-0.12499	0.0265413	-4.70925	2.49e-06	0.000221767	chrX	1591770	1593443	1674	+	ENSG00000197976.12	AKAP17A-201
ENST00000313871.1	15.7834	-0.12499	0.0265413	-4.70925	2.49e-06	0.000221767	chrX	1591770	1593443	1674	+	ENSG00000197976.12	AKAP17A-201
ENST00000372343	1.06627	0.486841	0.103392	4.70869	2.49e-06	0.000221798	chr1	43947685	43949416	1732	+	ENSG00000117408.11	IPO13-202
ENST00000408912	68.6327	0.163359	0.0346914	4.70892	2.49e-06	0.000221798	chr16	31458502	31458853	352	+	ENSG00000140691.18	ARMC5-202
ENST00000405009	34.884	-0.0847248	0.0179946	-4.70834	2.5e-06	0.000221888	chr22	19788627	19802102	13476	-	ENSG00000185838.14	GNB1L-203
ENST00000375571.2	95.2037	0.0511167	0.0108576	4.70793	2.5e-06	0.000222048	chr20	32820029	32825924	5896	+	ENSG00000101367.9	MAPRE1-201
ENST00000542087	288.47	-0.131232	0.0278957	-4.70436	2.55e-06	0.000225379	chr12	6852291	6855400	3110	+	ENSG00000111667.14	USP5-206
ENST00000651767	582.256	0.110925	0.0235792	4.70436	2.55e-06	0.000225379	chrX	48890698	48897480	6783	+	ENSG00000102103.17	PQBP1-218
ENST00000454740	33.3471	-0.0862308	0.0183333	-4.70352	2.56e-06	0.000226019	chr9	122849823	122851099	1277	-	ENSG00000056586.16	RC3H2-206
ENST00000504849	30.7975	-0.208171	0.0442771	-4.70156	2.58e-06	0.000227897	chr4	39323418	39327523	4106	-	ENSG00000035928.16	RFC1-208
ENST00000598258	25.7707	0.0965441	0.020544	4.69937	2.61e-06	0.000230056	chr19	48343452	48345159	1708	-	ENSG00000161558.11	TMEM143-208
ENST00000476185	34.6337	0.164034	0.0349114	4.69858	2.62e-06	0.000230649	chr7	100435534	100435847	314	-	ENSG00000160813.7	PPP1R35-203
ENST00000519436	48.1606	0.0715246	0.0152277	4.69699	2.64e-06	0.000232154	chr8	67299356	67301223	1868	-	ENSG00000066777.9	ARFGEF1-206
ENST00000373210.2	18.2153	0.234492	0.0499589	4.69369	2.68e-06	0.000235406	chr1	35808436	35816881	8446	+	ENSG00000134698.11	AGO4-201
ENST00000599536.1	52.7281	-0.173267	0.0369155	-4.69362	2.68e-06	0.000235406	chr19	49462756	49463853	1098	+	ENSG00000269469.1	CTD-3148I10.9-001
ENST00000500626	258.256	0.153843	0.032779	4.69335	2.69e-06	0.000235416	chr1	155614868	155615571	704	-	ENSG00000246203.2	RP11-29H23.5-001
ENST00000326648	13.9302	0.132169	0.0281653	4.69262	2.7e-06	0.000235949	chr15	64500167	64622826	122660	+	ENSG00000180357.9	ZNF609-201
ENST00000474101	59.6703	0.18492	0.039412	4.69198	2.71e-06	0.00023638	chr2	70514913	70554100	39188	-	ENSG00000163235.16	TGFA-209
ENST00000602875	109.626	0.143641	0.0306246	4.69037	2.73e-06	0.000237947	chr5	140550912	140551060	149	-	ENSG00000213523.12	SRA1-206
ENST00000557957	64.1705	0.117669	0.0250913	4.68965	2.74e-06	0.000238482	chr15	84980686	85064369	83684	+	ENSG00000073417.15	PDE8A-208
ENST00000517666	42.307	-0.240424	0.0512777	-4.68866	2.75e-06	0.000239327	chr8	123321176	123322937	1762	-	ENSG00000156802.13	ATAD2-202
ENST00000666545	119.511	0.21065	0.0449333	4.68806	2.76e-06	0.000239667	chr1	203273296	203287065	13770	+	ENSG00000231507.2	LINC01353-205
ENST00000511943	436.895	0.208514	0.0444814	4.68767	2.76e-06	0.000239667	chr4	77055381	77055961	581	-	ENSG00000118816.11	CCNI-206
ENST00000294117	9.04444	0.164758	0.0351477	4.68759	2.76e-06	0.000239667	chr11	62707916	62708294	379	+	ENSG00000162188.6	GNG3-201
ENST00000373178	31.0732	0.088568	0.0189026	4.6855	2.79e-06	0.000240293	chr1	36089116	36091243	2128	+	ENSG00000116863.11	ADPRS-201
ENST00000432959	127.498	0.183049	0.0390571	4.68669	2.78e-06	0.000240293	chr2	96254116	96254832	717	-	ENSG00000135956.9	TMEM127-202
ENST00000252744	173.119	0.116835	0.0249349	4.68562	2.79e-06	0.000240293	chr5	61332949	61472680	139732	+	ENSG00000130449.6	ZSWIM6-201
ENST00000613242	7.36856	0.184771	0.0394265	4.68648	2.78e-06	0.000240293	chr6	20402371	20402374	4	+	ENSG00000112242.15	E2F3-203
ENST00000404970	74.0026	0.144629	0.0308646	4.68593	2.79e-06	0.000240293	chr17	8161525	8161607	83	-	ENSG00000220205.9	VAMP2-202
ENST00000497424	6.17124	0.199647	0.0426044	4.68606	2.79e-06	0.000240293	chr20	3888905	3907925	19021	+	ENSG00000125779.24	PANK2-206
ENST00000300850.1	220.932	-0.130256	0.0278014	-4.68522	2.8e-06	0.000240313	chr16	31074632	31076245	1614	+	ENSG00000167395.10	ZNF646-201
ENST00000358716	49.4343	-0.210238	0.0448782	-4.68464	2.8e-06	0.000240694	chr14	34753705	34754826	1122	-	ENSG00000198604.11	BAZ1A-201
ENST00000521442	191.799	0.168487	0.0359686	4.68429	2.81e-06	0.000240796	chr8	20218283	20225281	6999	+	ENSG00000147416.11	ATP6V1B2-204
ENST00000440025	3.24829	-0.277685	0.0593569	-4.67822	2.89e-06	0.000247725	chr7	87401979	87402128	150	-	ENSG00000005471.19	ABCB4-204
ENST00000336283	10.3989	0.153431	0.0328147	4.67568	2.93e-06	0.000250497	chr5	140550912	140551060	149	-	ENSG00000213523.12	SRA1-201
ENST00000436556	66.1437	0.135546	0.0289972	4.67446	2.95e-06	0.000251677	chr2	219195370	219200431	5062	+	ENSG00000158552.13	ZFAND2B-211
ENST00000455475	545.021	0.141313	0.0302338	4.67401	2.95e-06	0.000251831	chr1	198679221	198679567	347	-	ENSG00000236278.2	PEBP1P3-201
ENST00000265637	18.2648	-0.115086	0.0246235	-4.67382	2.96e-06	0.000251831	chr11	68460828	68537658	76831	+	ENSG00000110075.15	PPP6R3-202
ENST00000638617	44.7488	0.0733844	0.0157114	4.67077	3e-06	0.000255279	chr7	99326005	99333324	7320	+	ENSG00000284292.1	RP5-900K19.2-001
ENST00000233630	13.9381	0.131945	0.028254	4.66996	3.01e-06	0.000255744	chr2	74505191	74505338	148	-	ENSG00000115289.14	PCGF1-201
ENST00000549278.4	25.8573	0.327356	0.0700994	4.66988	3.01e-06	0.000255744	chr12	89013318	89014691	1374	-	ENSG00000246363.3	LINC02458-202
ENST00000558599	9.80177	-0.157325	0.0336917	-4.66956	3.02e-06	0.000255829	chr15	90750068	90751786	1719	+	ENSG00000197299.13	BLM-202
ENST00000397149	160.653	0.0389734	0.00834752	4.66886	3.03e-06	0.000256374	chr9	33047392	33048105	714	-	ENSG00000122692.9	SMU1-201
ENST00000488010	166.862	-0.188101	0.0402931	-4.66833	3.04e-06	0.000256395	chr3	69023321	69024054	734	-	ENSG00000144747.17	TMF1-203
ENST00000334828	61.5807	0.0627418	0.0134406	4.66808	3.04e-06	0.000256395	chr10	97426447	97430378	3932	+	ENSG00000171314.9	PGAM1-201
ENST00000602786	32.0304	-0.216116	0.0462926	-4.66847	3.03e-06	0.000256395	chr13	31137525	31138406	882	-	ENSG00000120694.20	HSPH1-206
ENST00000415039	122.056	-0.121799	0.0261055	-4.66564	3.08e-06	0.000258972	chr17	39981091	39984458	3368	+	ENSG00000108344.15	PSMD3-202
ENST00000346424	40.977	-0.0764494	0.0163869	-4.66526	3.08e-06	0.000258972	chrX	130129629	130129969	341	-	ENSG00000156709.15	AIFM1-203
ENST00000370839	205.952	0.30012	0.0643279	4.66547	3.08e-06	0.000258972	chrX	132379678	132381358	1681	-	ENSG00000076770.15	MBNL3-201
ENST00000309703	30.7244	-0.261749	0.0561149	-4.66451	3.09e-06	0.000259521	chr4	112232175	112253207	21033	+	ENSG00000138660.12	AP1AR-202
ENST00000371658	5.65873	0.206503	0.0442728	4.66432	3.1e-06	0.000259521	chr20	50125180	50127974	2795	-	ENSG00000240849.11	PEDS1-204
ENST00000508922	2.62668	-0.309574	0.066375	-4.66402	3.1e-06	0.000259584	chr5	53098712	53101358	2647	-	ENSG00000164172.20	MOCS2-205
ENST00000479412	256.557	0.129008	0.0276666	4.66294	3.12e-06	0.000260555	chr1	119950838	119953542	2705	-	ENSG00000134250.20	NOTCH2-203
ENST00000607297	4.44778	0.383425	0.0822361	4.66249	3.12e-06	0.000260555	chr3	57598052	57600742	2691	+	ENSG00000272146.6	ARF4-AS1-202
ENST00000403463	27.4913	0.258649	0.0554715	4.66274	3.12e-06	0.000260555	chr22	30264465	30266765	2301	-	ENSG00000099985.4	OSM-203
ENST00000412979	6.63802	0.190839	0.0409524	4.66001	3.16e-06	0.000263396	chr2	127436298	127469985	33688	-	ENSG00000163166.15	IWS1-203
ENST00000555009	9.4669	0.160195	0.0343822	4.65925	3.17e-06	0.000264039	chr14	74906153	74906444	292	-	ENSG00000198208.12	RPS6KL1-209
ENST00000562530	257.197	0.138237	0.0296731	4.65865	3.18e-06	0.000264486	chr16	89720583	89722530	1948	+	ENSG00000158805.12	ZNF276-204
ENST00000633708	1916.26	0.165653	0.035565	4.65776	3.2e-06	0.000264994	chr11	59755636	59773210	17575	+	ENSG00000166900.17	STX3-207
ENST00000537019	47.2326	-0.197295	0.0423569	-4.65792	3.19e-06	0.000264994	chr11	73964196	73964450	255	-	ENSG00000255847.5	RP11-167N4.2-002
ENST00000294168	12.1989	0.140257	0.0301303	4.65501	3.24e-06	0.000268055	chr11	62771491	62775770	4280	+	ENSG00000162227.8	TAF6L-201
ENST00000324799	57.9958	0.174386	0.037463	4.65489	3.24e-06	0.000268055	chrX	149525077	149525743	667	+	ENSG00000176289.4	IDSP1-201
ENST00000588030	36.5818	0.205584	0.0441744	4.6539	3.26e-06	0.000269014	chr19	1259639	1270927	11289	+	ENSG00000099622.14	CIRBP-215
ENST00000619412	19.6231	0.111524	0.0239869	4.64938	3.33e-06	0.000274644	chr5	107861861	107881036	19176	-	ENSG00000145743.17	FBXL17-205
ENST00000558734	167.696	-0.159734	0.034369	-4.64764	3.36e-06	0.000276307	chr15	58889555	58892896	3342	-	ENSG00000137776.17	SLTM-216
ENST00000646523	16.3735	0.221596	0.0476775	4.64782	3.35e-06	0.000276307	chr21	37365835	37420298	54464	+	ENSG00000157540.22	DYRK1A-219
ENST00000589453	15.2391	-0.125357	0.0269917	-4.64427	3.41e-06	0.000280511	chr19	9752055	9752389	335	-	ENSG00000196605.7	ZNF846-208
ENST00000447745	50.852	0.275993	0.0594372	4.64344	3.43e-06	0.000281307	chr3	37964673	37967825	3153	+	ENSG00000144677.15	CTDSPL-207
ENST00000381571	33.6937	-0.0850482	0.0183195	-4.6425	3.44e-06	0.000282251	chr4	47451666	47453058	1393	-	ENSG00000169019.11	COMMD8-201
ENST00000594527	2049.07	0.240121	0.0517259	4.64218	3.45e-06	0.000282341	chr19	18573404	18573661	258	+	ENSG00000221983.8	UBA52-203
ENST00000588097	61.1009	0.340514	0.0734073	4.63869	3.51e-06	0.000286807	chr17	44304208	44307291	3084	-	ENSG00000267750.6	RUNDC3A-AS1-202
ENST00000429224	239.064	0.192473	0.0414986	4.63804	3.52e-06	0.000287361	chr9	136546372	136547841	1470	+	ENSG00000237886.1	NALT1-201
ENST00000621814	29.5823	-0.295056	0.0636293	-4.63711	3.53e-06	0.000287622	chr2	55334377	55334378	2	-	ENSG00000115355.17	CCDC88A-214
ENST00000487173	24.4451	-0.0989257	0.0213325	-4.63733	3.53e-06	0.000287622	chr9	26907999	26910337	2339	-	ENSG00000137055.15	PLAA-202
ENST00000426939	100.367	-0.147966	0.0319081	-4.63724	3.53e-06	0.000287622	chr22	36142059	36145472	3414	-	ENSG00000128284.19	APOL3-208
ENST00000530278	38.1407	0.0784193	0.0169136	4.63646	3.54e-06	0.000288189	chr11	129884883	129885434	552	-	ENSG00000170322.15	NFRKB-207
ENST00000434708	419.192	0.103931	0.0224185	4.63596	3.55e-06	0.000288535	chr2	117860446	117903002	42557	+	ENSG00000125631.7	HTR5BP-202
ENST00000524818	413.462	0.1757	0.0379101	4.63465	3.58e-06	0.000289873	chr9	83707711	83712497	4787	+	ENSG00000254473.1	RP11-522I20.3-002
ENST00000328090	13.5364	-0.132933	0.0286832	-4.63451	3.58e-06	0.000289873	chr10	5685176	5712822	27647	+	ENSG00000108021.20	TASOR2-201
ENST00000492989	130.925	-0.140887	0.0304119	-4.63264	3.61e-06	0.000292034	chr1	32014378	32030297	15920	+	ENSG00000121774.18	KHDRBS1-204
ENST00000605378	18.4427	0.112689	0.0243259	4.63248	3.61e-06	0.000292034	chr12	12614477	12614772	296	-	ENSG00000271215.1	RPL21P136-201
ENST00000252744.1	557.431	0.115735	0.0249852	4.63213	3.62e-06	0.000292182	chr5	61332949	61472680	139732	+	ENSG00000130449.6	ZSWIM6-201
ENST00000651101	30.2792	-0.195126	0.0421461	-4.62975	3.66e-06	0.000294523	chr2	47008780	47011330	2551	+	ENSG00000068724.17	TTC7A-213
ENST00000425529	387.311	0.252233	0.0544803	4.62979	3.66e-06	0.000294523	chr5	70462360	70473447	11088	+	ENSG00000250687.6	NAIPP1-201
ENST00000548728	11.4172	0.37159	0.0802553	4.63009	3.66e-06	0.000294523	chr12	89027874	89028420	547	+	ENSG00000257629.1	RP11-13A1.2-001
ENST00000447558	32.6618	-0.273784	0.0591393	-4.62948	3.67e-06	0.00029455	chr2	108475636	108475751	116	+	ENSG00000135968.21	GCC2-205
ENST00000513002	49.7106	0.133013	0.0287346	4.62901	3.67e-06	0.000294877	chr5	140639564	140639738	175	+	ENSG00000113119.13	TMCO6-211
ENST00000443519	85.7222	-0.206984	0.0447222	-4.62822	3.69e-06	0.000295243	chr10	22326562	22326889	328	+	ENSG00000168283.14	BMI1-204
ENST00000540547	242.222	0.155348	0.0335669	4.62802	3.69e-06	0.000295243	chr11	73760731	73760810	80	+	ENSG00000256034.1	RP11-707G14.1-001
ENST00000202677	560.553	0.140624	0.0303843	4.6282	3.69e-06	0.000295243	chr20	20393254	20396694	3441	-	ENSG00000188559.15	RALGAPA2-201
ENST00000425075	65.4892	0.0602327	0.0130188	4.62661	3.72e-06	0.000296913	chr5	137940349	137941943	1595	-	ENSG00000031003.10	FAM13B-203
ENST00000564543	214.406	0.1911	0.0413186	4.62504	3.75e-06	0.000298814	chr16	2497114	2519217	22104	+	ENSG00000260272.1	RP11-20I23.1-001
ENST00000588868	42.8999	-0.163541	0.0353642	-4.62447	3.76e-06	0.000299292	chr17	42288599	42289401	803	+	ENSG00000126561.18	STAT5A-207
ENST00000375972	194.408	-0.180919	0.0391314	-4.62336	3.78e-06	0.00029984	chr10	27111888	27112081	194	-	ENSG00000136758.19	YME1L1-202
ENST00000345016	55.9512	-0.189785	0.0410489	-4.62338	3.78e-06	0.00029984	chr19	2102269	2108686	6418	-	ENSG00000065000.19	AP3D1-201
ENST00000652253	12.7361	-0.227612	0.0492297	-4.62347	3.77e-06	0.00029984	chrX	119925395	119930015	4621	-	ENSG00000101882.10	NKAP-205
ENST00000403150	293.554	-0.106826	0.0231223	-4.62004	3.84e-06	0.000304322	chr7	1538458	1539148	691	+	ENSG00000198517.10	MAFK-202
ENST00000359551	14.2335	0.310551	0.0672665	4.61673	3.9e-06	0.000308501	chr8	144098789	144098865	77	-	ENSG00000179526.17	SHARPIN-201
ENST00000591895	470.817	0.115643	0.0250475	4.61695	3.89e-06	0.000308501	chr16	4616576	4650364	33789	+	ENSG00000102858.13	MGRN1-215
ENST00000432377	154.364	0.169609	0.0367512	4.61506	3.93e-06	0.000310626	chr3	42771078	42773204	2127	+	ENSG00000225611.1	LINC02158-201
ENST00000453555	453.336	0.147652	0.0319996	4.61417	3.95e-06	0.000311607	chr2	37646823	37688078	41256	-	ENSG00000163171.8	CDC42EP3-203
ENST00000319682	27.5794	0.272566	0.0590993	4.612	3.99e-06	0.000314504	chr20	19242575	19243876	1302	-	ENSG00000179447.2	SLC24A3-AS1-201
ENST00000316786	40.7829	0.193721	0.0420311	4.609	4.05e-06	0.000318345	chr9	129321047	129321791	745	+	ENSG00000179082.3	C9orf106-201
ENST00000537842	43.1942	0.204482	0.0443654	4.60905	4.05e-06	0.000318345	chr12	6329900	6330266	367	-	ENSG00000067182.8	TNFRSF1A-210
ENST00000569360	320.406	0.0803784	0.0174418	4.60839	4.06e-06	0.000318915	chr16	30526052	30532278	6227	-	ENSG00000261459.1	AC002310.11-001
ENST00000564139	42.2805	-0.0744444	0.0161568	-4.60763	4.07e-06	0.000319712	chr16	2223771	2228371	4601	+	ENSG00000167967.16	E4F1-204
ENST00000253329	44.43	0.0727271	0.0157857	4.60715	4.08e-06	0.000320076	chr6	149505705	149512154	6450	-	ENSG00000131013.4	PPIL4-201
ENST00000254528	760.047	0.190805	0.0414193	4.60667	4.09e-06	0.000320082	chr18	2847323	2847808	486	+	ENSG00000132205.11	EMILIN2-201
ENST00000596764	343.818	-0.124966	0.0271265	-4.60679	4.09e-06	0.000320082	chr19	6773012	6820701	47690	+	ENSG00000141968.8	VAV1-204
ENST00000655364	4288.04	0.137966	0.0299524	4.60616	4.1e-06	0.000320489	chr1	30732147	30732804	658	+	ENSG00000287510.1	RP5-1166H10.4-001
ENST00000654405	37.4037	-0.0790246	0.0171701	-4.60246	4.18e-06	0.000325181	chr5	43603295	43609142	5848	+	ENSG00000112992.18	NNT-213
ENST00000576538	73.7169	-0.119834	0.0260365	-4.60254	4.17e-06	0.000325181	chr17	7932139	7932927	789	+	ENSG00000170037.14	CNTROB-212
ENST00000579889	114.04	-0.121632	0.0264279	-4.60242	4.18e-06	0.000325181	chr17	48048357	48050606	2250	+	ENSG00000082641.16	NFE2L1-209
ENST00000367511	576.961	0.165531	0.0359705	4.60186	4.19e-06	0.000325314	chr1	184796098	184798078	1981	-	ENSG00000135842.17	NIBAN1-201
ENST00000531523	23.2139	0.282974	0.0614905	4.60191	4.19e-06	0.000325314	chr16	1965130	1965405	276	+	ENSG00000255198.4	SNHG9-201
ENST00000612501	204.34	-0.124645	0.027097	-4.59997	4.23e-06	0.000327909	chr17	50135385	50135552	168	-	ENSG00000108819.11	PPP1R9B-202
ENST00000422708	81.663	-0.200582	0.0436216	-4.59822	4.26e-06	0.000329176	chr2	135907408	135911138	3731	-	ENSG00000115866.11	DARS1-202
ENST00000660892	852.904	0.0819136	0.0178131	4.59851	4.26e-06	0.000329176	chr11	123062698	123063330	633	+	ENSG00000288061.1	RP11-762B21.7-001
ENST00000380650	48.974	-0.22018	0.0478831	-4.59828	4.26e-06	0.000329176	chr12	47663591	47666979	3389	-	ENSG00000005175.10	RPAP3-202
ENST00000583326	49.2437	0.0688812	0.0149797	4.5983	4.26e-06	0.000329176	chr18	76975054	76977061	2008	+	ENSG00000266844.1	RP11-862L9.3-002
ENST00000360270.3	26.6855	0.0945621	0.0205727	4.59648	4.3e-06	0.000331552	chrX	65667854	65716817	48964	+	ENSG00000147065.17	MSN-201
ENST00000428423	120.333	0.143021	0.0311195	4.59585	4.31e-06	0.00033218	chr7	72998365	72998675	311	-	ENSG00000174353.17	STAG3L3-202
ENST00000420694	42.3037	0.155445	0.0338427	4.59317	4.37e-06	0.000336103	chr13	30419946	30422216	2271	-	ENSG00000225039.1	LINC01058-201
ENST00000472077	139.734	-0.145223	0.031634	-4.59073	4.42e-06	0.000339669	chr2	27381806	27382125	320	-	ENSG00000115241.11	PPM1G-202
ENST00000370654	18.2671	-0.113616	0.0247564	-4.58935	4.45e-06	0.000341538	chr1	84479510	84480955	1446	+	ENSG00000117133.11	RPF1-201
ENST00000628622	64.8153	0.244938	0.0533829	4.58833	4.47e-06	0.000342825	chr1	235065617	235067304	1688	-	ENSG00000280587.1	LINC01348-201
ENST00000546898	32.5447	-0.177059	0.0385998	-4.58704	4.5e-06	0.000344553	chr12	113161998	113162931	934	-	ENSG00000123064.13	DDX54-204
ENST00000457319	21.4009	-0.10498	0.0228897	-4.58636	4.51e-06	0.000344905	chr6	116244369	116244489	121	-	ENSG00000236326.1	RP3-486I3.5-001
ENST00000451776.2	112.513	-0.187	0.0407728	-4.5864	4.51e-06	0.000344905	chr17	50135678	50137292	1615	+	ENSG00000236472.1	AC002401.1-001
ENST00000460736	21.0784	0.271498	0.0592027	4.5859	4.52e-06	0.000344934	chr2	28392545	28404106	11562	+	ENSG00000075426.12	FOSL2-204
ENST00000476238	16.7512	0.119295	0.0260135	4.58587	4.52e-06	0.000344934	chr6	166929792	166931043	1252	-	ENSG00000026297.17	RNASET2-206
ENST00000662507	44.5745	0.193048	0.0421054	4.58486	4.54e-06	0.000345833	chr9	35013650	35014764	1115	-	ENSG00000286782.1	RP11-392A14.12-001
ENST00000589390	1126.83	-0.112431	0.0245218	-4.58496	4.54e-06	0.000345833	chr19	36714501	36761642	47142	-	ENSG00000267041.6	ZNF850-201
ENST00000369536	368.661	0.0962525	0.0209951	4.58452	4.55e-06	0.000346004	chr6	87514500	87514956	457	-	ENSG00000146282.18	RARS2-201
ENST00000445239	604.005	0.146641	0.031988	4.58423	4.56e-06	0.000346105	chr1	224419616	224424517	4902	-	ENSG00000162923.17	WDR26-203
ENST00000494461	104.324	0.255209	0.055677	4.58374	4.57e-06	0.000346529	chr9	128753601	128753808	208	-	ENSG00000160445.11	ZER1-204
ENST00000421769	107.159	0.216933	0.0473563	4.58087	4.63e-06	0.000350925	chr3	71684729	71690009	5281	-	ENSG00000163412.13	EIF4E3-203
ENST00000414576	13.6641	-0.130761	0.0285482	-4.58036	4.64e-06	0.00035123	chr2	203167361	203169746	2386	+	ENSG00000144426.19	NBEAL1-201
ENST00000440550	28.4526	-0.0903761	0.0197318	-4.58023	4.64e-06	0.00035123	chr12	133081073	133081272	200	+	ENSG00000196387.10	ZNF140-207
ENST00000258052	3.98735	0.248808	0.0543254	4.57997	4.65e-06	0.000351276	chr6	109441172	109441356	185	+	ENSG00000135587.9	SMPD2-201
ENST00000397149.1	46.8727	0.070329	0.0153569	4.57963	4.66e-06	0.000351451	chr9	33047392	33048105	714	-	ENSG00000122692.9	SMU1-201
ENST00000602021	648.967	-0.109313	0.0238744	-4.57867	4.68e-06	0.000352675	chr19	38817576	38837383	19808	-	ENSG00000268083.5	AC104534.3-002
ENST00000437044	109.723	0.268738	0.058719	4.57667	4.72e-06	0.000355664	chr6	41149919	41150260	342	-	ENSG00000161911.11	TREML1-203
ENST00000671643	2233.28	0.184852	0.040429	4.57227	4.82e-06	0.000362818	chr20	1733227	1741392	8166	-	ENSG00000286288.1	RP5-968J1.1-010
ENST00000331825	74.0894	0.157984	0.0345571	4.57169	4.84e-06	0.000363434	chr19	48965610	48965769	160	+	ENSG00000087086.15	FTL-201
ENST00000625256.1	595.907	-0.109942	0.0240509	-4.5712	4.85e-06	0.000363873	chr4	1210559	1210889	331	+	ENSG00000280927.1	CTBP1-AS-201
ENST00000603296	352.851	0.112889	0.0246982	4.57073	4.86e-06	0.000364292	chr6	291701	304627	12927	+	ENSG00000112679.15	DUSP22-205
ENST00000537992	14.0083	0.394122	0.0862373	4.5702	4.87e-06	0.000364546	chr7	20331559	20331976	418	+	ENSG00000105855.10	ITGB8-205
ENST00000397149.2	63.9595	0.060058	0.0131414	4.57012	4.87e-06	0.000364546	chr9	33047392	33048105	714	-	ENSG00000122692.9	SMU1-201
ENST00000375254.8	79.3818	0.117614	0.0257399	4.56934	4.89e-06	0.000365112	chr1	19074897	19076739	1843	-	ENSG00000127481.15	UBR4-204
ENST00000375254.9	253.211	0.102731	0.022482	4.56949	4.89e-06	0.000365112	chr1	19074897	19076739	1843	-	ENSG00000127481.15	UBR4-204
ENST00000508208	1401.63	-0.075842	0.0166001	-4.56877	4.91e-06	0.000365706	chr4	147618080	147623833	5754	+	ENSG00000164168.8	TMEM184C-204
ENST00000395068	39.0043	0.299261	0.0655199	4.56748	4.94e-06	0.000367547	chr8	143990200	143991199	1000	+	ENSG00000178719.17	GRINA-202
ENST00000444498	220.631	0.131996	0.0289104	4.56571	4.98e-06	0.000370265	chr16	397314	398989	1676	+	ENSG00000103202.13	NME4-205
ENST00000513553	124.38	-0.277987	0.0609121	-4.56374	5.03e-06	0.000372943	chr4	112637240	112644667	7428	+	ENSG00000174720.16	LARP7-215
ENST00000674142	1097.68	-0.453093	0.0992797	-4.5638	5.02e-06	0.000372943	chrX	101393830	101397981	4152	-	ENSG00000102393.14	GLA-210
ENST00000675642	1503.29	0.122163	0.0267887	4.56024	5.11e-06	0.000378797	chrX	155491667	155492356	690	-	ENSG00000185973.12	TMLHE-206
ENST00000409947	880.447	0.131756	0.0289142	4.55679	5.19e-06	0.000384235	chr2	127307805	127308584	780	-	ENSG00000169967.17	MAP3K2-202
ENST00000554357	31.7534	-0.331401	0.0727251	-4.5569	5.19e-06	0.000384235	chr14	91969894	91972716	2823	-	ENSG00000100815.12	TRIP11-202
ENST00000590377	48.1786	0.302475	0.0663834	4.55649	5.2e-06	0.000384374	chr18	45731205	45734273	3069	+	ENSG00000141469.18	SLC14A1-216
ENST00000675096	34.3154	-0.0815937	0.0179105	-4.55564	5.22e-06	0.00038528	chr6	109691502	109715077	23576	+	ENSG00000112367.12	FIG4-229
ENST00000620267.1	45.0214	0.0714411	0.0156823	4.55554	5.23e-06	0.00038528	chr16	71929679	71930051	373	-	ENSG00000277481.2	PKD1L3-201
ENST00000575049	27.1619	-0.0915483	0.0201046	-4.55359	5.27e-06	0.000388435	chr17	2324830	2325303	474	-	ENSG00000167721.11	TSR1-203
ENST00000262577	77.8485	0.128128	0.0281445	4.55251	5.3e-06	0.000390015	chr8	143438088	143440040	1953	-	ENSG00000014164.7	ZC3H3-201
ENST00000470197	17.9255	-0.273335	0.0600553	-4.55138	5.33e-06	0.000390845	chr2	75664784	75665928	1145	-	ENSG00000005436.14	GCFC2-205
ENST00000457653.1	2.4872	0.301728	0.0662894	4.55168	5.32e-06	0.000390845	chr6	41101179	41102009	831	+	ENSG00000161912.18	ADCY10P1-202
ENST00000651864	266.365	-0.218088	0.0479154	-4.55153	5.33e-06	0.000390845	chr19	53432029	53445000	12972	+	ENSG00000160336.17	ZNF761-205
ENST00000512103	24.6247	-0.0965579	0.0212213	-4.55005	5.36e-06	0.000391645	chr4	70788974	70789494	521	+	ENSG00000018189.13	RUFY3-209
ENST00000620164	2.826	0.287506	0.0631869	4.55009	5.36e-06	0.000391645	chr6	33318803	33318996	194	-	ENSG00000204209.13	DAXX-211
ENST00000286548.2	12560.4	0.150665	0.0331097	4.55047	5.35e-06	0.000391645	chr9	77721514	77728513	7000	-	ENSG00000156052.11	GNAQ-201
ENST00000679596	40.3331	-0.0751088	0.0165051	-4.55063	5.35e-06	0.000391645	chr10	49517122	49524032	6911	-	ENSG00000225830.16	ERCC6-214
ENST00000342745.1	296.547	0.14893	0.0327367	4.54934	5.38e-06	0.000392537	chr14	69611829	69658512	46684	+	ENSG00000100647.8	SUSD6-201
ENST00000542150	45.3589	0.0709003	0.0155865	4.54882	5.39e-06	0.000393104	chr12	6724153	6728222	4070	+	ENSG00000111652.10	COPS7A-213
ENST00000300648.3	20.6994	0.104925	0.0230761	4.54691	5.44e-06	0.000396258	chr12	120127975	120129275	1301	-	ENSG00000089154.11	GCN1-201
ENST00000322927.4	216.228	0.174739	0.0384332	4.54656	5.45e-06	0.000396488	chr20	45949081	45949169	89	-	ENSG00000198026.8	ZNF335-201
ENST00000560877	45.6427	0.192804	0.0424113	4.54604	5.47e-06	0.00039704	chr14	103333664	103334388	725	+	ENSG00000100664.11	EIF5-216
ENST00000599190	29.6145	-0.163895	0.0360609	-4.54495	5.49e-06	0.000398683	chr19	57625237	57626693	1457	+	ENSG00000268392.1	AC003682.16-001
ENST00000457303	19.375	-0.109833	0.0241683	-4.54448	5.51e-06	0.000399149	chr4	183495068	183497559	2492	-	ENSG00000232648.4	RP11-367N14.2-001
ENST00000473360	464.618	0.272504	0.0599773	4.54345	5.53e-06	0.000400672	chr9	127935781	127937433	1653	-	ENSG00000136908.18	DPM2-204
ENST00000310806	619.652	-0.0992245	0.0218482	-4.54155	5.58e-06	0.000403882	chr14	45204213	45204398	186	-	ENSG00000129534.14	MIS18BP1-201
ENST00000660688	202.052	-0.127488	0.028074	-4.54114	5.59e-06	0.000404223	chr22	41689305	41690783	1479	+	ENSG00000184208.12	C22orf46-204
ENST00000553966	3.29245	-0.266416	0.0586714	-4.54082	5.6e-06	0.000404411	chr14	59347624	59352525	4902	+	ENSG00000100592.16	DAAM1-205
ENST00000353758	109.544	0.216672	0.0477287	4.53966	5.63e-06	0.000406219	chr19	54874324	54888006	13683	+	ENSG00000186431.19	FCAR-202
ENST00000620436	13.3619	0.130088	0.0286614	4.53878	5.66e-06	0.000407482	chr17	68269347	68270838	1492	-	ENSG00000108932.12	SLC16A6-205
ENST00000467293	37.3606	0.0781267	0.0172144	4.53846	5.67e-06	0.000407668	chr15	59049731	59050250	520	-	ENSG00000241640.2	RP11-59H7.1-001
ENST00000448637	68.7169	0.133129	0.0293677	4.53318	5.81e-06	0.000417107	chr3	188153364	188341662	188299	+	ENSG00000145012.14	LPP-208
ENST00000621106	14.5476	-0.223305	0.0492584	-4.53333	5.81e-06	0.000417107	chr5	55256488	55256490	3	-	ENSG00000067248.10	DHX29-205
ENST00000225972.2	79.55	0.0536409	0.0118355	4.53219	5.84e-06	0.000418192	chr17	50383236	50385117	1882	-	ENSG00000108829.10	LRRC59-201
ENST00000589629	576.196	-0.129173	0.0285001	-4.53237	5.83e-06	0.000418192	chr19	10393158	10393258	101	-	ENSG00000105401.9	CDC37-206
ENST00000518429	68.217	-0.21488	0.0474327	-4.53021	5.89e-06	0.000421237	chr11	44906480	44909704	3225	+	ENSG00000157570.12	TSPAN18-203
ENST00000267116	79.9282	0.21555	0.0475805	4.53022	5.89e-06	0.000421237	chr12	56243393	56243784	392	-	ENSG00000139645.11	ANKRD52-201
ENST00000589765	2963.85	0.122252	0.0269922	4.52915	5.92e-06	0.000422916	chr19	12774226	12825177	50952	-	ENSG00000095066.12	HOOK2-213
ENST00000574639	16.7133	-0.116421	0.025715	-4.52737	5.97e-06	0.000426057	chr16	4258250	4260089	1840	-	ENSG00000090447.12	TFAP4-204
ENST00000675341	19.4659	-0.10797	0.023856	-4.5259	6.01e-06	0.00042858	chr4	56909588	56910629	1042	+	ENSG00000084093.19	REST-212
ENST00000470427	1795.87	0.0900618	0.0199024	4.52518	6.03e-06	0.000429595	chr3	57628879	57654623	25745	+	ENSG00000239801.1	DENND6A-AS1-201
ENST00000504129	212.857	-0.186897	0.0413121	-4.52403	6.07e-06	0.000431477	chr5	69113282	69115234	1953	-	ENSG00000248664.1	CTC-498J12.3-001
ENST00000527262	107.936	-0.204548	0.0452249	-4.52291	6.1e-06	0.000433321	chr8	143977831	143977906	76	-	ENSG00000178685.14	PARP10-209
ENST00000504864	89.4467	0.159946	0.0353709	4.52197	6.13e-06	0.000434344	chr1	246771992	246776062	4071	-	ENSG00000223519.8	KIF28P-202
ENST00000403098	6.88074	0.183454	0.0405687	4.52206	6.12e-06	0.000434344	chr11	62690422	62692375	1954	-	ENSG00000168000.16	BSCL2-204
ENST00000377191.1	1071.96	0.116772	0.0258276	4.52122	6.15e-06	0.000435421	chr20	21303474	21326278	22805	+	ENSG00000088930.8	XRN2-201
ENST00000547926	7.43745	-0.366123	0.0809937	-4.52039	6.17e-06	0.000436688	chr12	88111348	88111693	346	-	ENSG00000198707.17	CEP290-204
ENST00000419397	166.997	0.1596	0.0353106	4.5199	6.19e-06	0.000437236	chr1	37807681	37808530	850	+	ENSG00000197982.14	C1orf122-203
ENST00000644613	371.296	0.11339	0.0250902	4.51928	6.21e-06	0.000438066	chr19	41956935	41958285	1351	-	ENSG00000285505.1	CTD-2575K13.8-001
ENST00000535915	8.99488	0.257781	0.0570473	4.51872	6.22e-06	0.000438766	chr19	11089616	11100222	10607	+	ENSG00000130164.14	LDLR-203
ENST00000425541	718.362	0.0832912	0.0184403	4.51679	6.28e-06	0.000441863	chr10	44937676	44955468	17793	+	ENSG00000223462.2	RP11-285G1.9-001
ENST00000422156	25.6421	-0.0936823	0.0207402	-4.51695	6.27e-06	0.000441863	chr12	57591464	57594024	2561	+	ENSG00000166908.18	PIP4K2C-202
ENST00000553259	72.623	0.270646	0.0599272	4.51625	6.29e-06	0.000442535	chr12	49293897	49294447	551	-	ENSG00000258334.1	RP11-161H23.9-001
ENST00000507465	92.0487	-0.154024	0.0341096	-4.51556	6.32e-06	0.000443532	chr5	32355940	32363947	8008	-	ENSG00000056097.16	ZFR-205
ENST00000236698	53.9943	-0.165865	0.0367368	-4.51495	6.33e-06	0.000444339	chr3	136338278	136338369	92	-	ENSG00000118007.13	STAG1-201
ENST00000659954	185.019	0.13819	0.030612	4.51423	6.35e-06	0.0004454	chr15	83097375	83108584	11210	-	ENSG00000286872.1	RP11-382A20.8-003
ENST00000616024	145.339	0.118031	0.0261567	4.51247	6.41e-06	0.000447818	chr1	113766454	113767098	645	-	ENSG00000081019.13	RSBN1-206
ENST00000551900	33.2763	0.082102	0.0181946	4.51243	6.41e-06	0.000447818	chr12	53722184	53723592	1409	-	ENSG00000012822.16	CALCOCO1-219
ENST00000425934	5.3163	-0.205727	0.0455909	-4.51245	6.41e-06	0.000447818	chr20	35462554	35463574	1021	+	ENSG00000126001.16	CEP250-207
ENST00000501107	7.37089	0.275923	0.0611735	4.5105	6.47e-06	0.00045144	chr2	85315210	85315424	215	+	ENSG00000246575.2	AC093162.5-001
ENST00000359655	41.6843	0.0735414	0.0163072	4.50974	6.49e-06	0.000452602	chr10	69180563	69185986	5424	+	ENSG00000156502.14	SUPV3L1-201
ENST00000267889	43.1848	-0.156416	0.034715	-4.50573	6.61e-06	0.000460754	chr15	40358441	40363624	5184	+	ENSG00000140323.6	DISP2-201
ENST00000566702	9.3531	0.155247	0.0344641	4.5046	6.65e-06	0.000461805	chr16	46649344	46649669	326	+	ENSG00000260909.1	RP11-93O14.1-001
ENST00000542943	50.5096	-0.144619	0.0321034	-4.50478	6.64e-06	0.000461805	chr19	41397936	41410636	12701	+	ENSG00000248098.12	BCKDHA-206
ENST00000601192	269.405	0.171515	0.0380727	4.50494	6.64e-06	0.000461805	chr19	4792014	4792256	243	-	ENSG00000269604.1	AC005523.2-001
ENST00000650853	20.0051	-0.105555	0.0234443	-4.50237	6.72e-06	0.000466196	chr14	64388469	64400792	12324	+	ENSG00000100714.17	MTHFD1-216
ENST00000361490	188.83	0.205762	0.045713	4.50117	6.76e-06	0.000468359	chr10	98417727	98418174	448	-	ENSG00000107521.20	HPS1-204
ENST00000507257	15.0897	-0.242843	0.0539713	-4.49948	6.81e-06	0.000471611	chr4	76115495	76117663	2169	-	ENSG00000138750.15	NUP54-205
ENST00000381482	99.3808	0.10489	0.0233151	4.49878	6.83e-06	0.000472685	chr20	2102176	2102767	592	+	ENSG00000125834.13	STK35-201
ENST00000509184	185.446	0.199083	0.0442708	4.49693	6.89e-06	0.000476333	chr4	140128088	140133050	4963	+	ENSG00000250698.1	RP11-392B6.1-002
ENST00000483733	6.09898	-0.194321	0.0432211	-4.49598	6.93e-06	0.000477992	chr3	120689889	120690448	560	-	ENSG00000144840.10	RABL3-206
ENST00000372450	49.5947	0.132554	0.0294851	4.49564	6.94e-06	0.000478273	chr1	43389996	43403176	13181	+	ENSG00000198198.17	SZT2-202
ENST00000513146	384.087	-0.15588	0.034707	-4.4913	7.08e-06	0.000487121	chr5	181254986	181260000	5015	-	ENSG00000183718.5	TRIM52-203
ENST00000422282	9.92295	0.150145	0.0334299	4.49134	7.08e-06	0.000487121	chr9	123061969	123062261	293	-	ENSG00000225078.2	RP11-123N4.4-001
ENST00000298510.3	59.2273	0.15016	0.0334512	4.48891	7.16e-06	0.000492131	chr10	119168534	119169176	643	-	ENSG00000165672.7	PRDX3-201
ENST00000543473.3	576.117	0.102253	0.0227843	4.48789	7.19e-06	0.000493501	chr12	118376834	118380161	3328	+	ENSG00000111707.12	SUDS3-204
ENST00000573636	19.2013	-0.107899	0.0240411	-4.4881	7.19e-06	0.000493501	chr17	81905736	81906099	364	-	ENSG00000185813.11	PCYT2-214
ENST00000675089	32.4901	-0.272225	0.0606671	-4.48719	7.22e-06	0.000494629	chr12	88089488	88090727	1240	-	ENSG00000198707.17	CEP290-217
ENST00000532222	12.027	-0.136342	0.0303876	-4.48678	7.23e-06	0.000495086	chr8	38231860	38232986	1127	+	ENSG00000085788.14	DDHD2-223
ENST00000527034	40.0357	-0.154098	0.0343466	-4.48655	7.24e-06	0.000495104	chr17	44207368	44207453	86	-	ENSG00000108312.15	UBTF-206
ENST00000409688	159.063	0.204114	0.0455043	4.48561	7.27e-06	0.000496803	chr7	30135299	30157437	22139	+	ENSG00000180354.16	MTURN-203
ENST00000509789	321.215	0.198482	0.0442635	4.4841	7.32e-06	0.000499263	chr5	140175286	140243304	68019	+	ENSG00000120306.11	CYSTM1-204
ENST00000608739	26.4735	0.171786	0.0383087	4.48425	7.32e-06	0.000499263	chr9	134135442	134135678	237	+	ENSG00000196363.10	WDR5-202
ENST00000560296	30.3206	0.175446	0.0391279	4.48391	7.33e-06	0.000499263	chr14	56303670	56308738	5069	-	ENSG00000259483.1	RP11-930O11.2-001
ENST00000294383.2	62.6843	0.0592769	0.0132253	4.48207	7.39e-06	0.000503091	chr1	55069108	55071813	2706	-	ENSG00000162402.14	USP24-201
ENST00000263228	651.517	0.146477	0.0327224	4.47635	7.59e-06	0.000516247	chr9	33817935	33886880	68946	+	ENSG00000107341.5	UBE2R2-201
ENST00000535844	472.718	-0.0742839	0.0165992	-4.47514	7.64e-06	0.000518654	chr12	122208578	122216487	7910	-	ENSG00000256861.1	RP11-512M8.13-001
ENST00000537561	286.278	0.160914	0.0359593	4.47489	7.65e-06	0.000518755	chr3	131381746	131382045	300	+	ENSG00000198585.12	NUDT16-203
ENST00000638716	275.461	-0.133044	0.0297374	-4.47397	7.68e-06	0.000520475	chr1	244854504	244854972	469	-	ENSG00000153187.20	HNRNPU-216
ENST00000652715	4.10742	0.337535	0.0754602	4.47302	7.71e-06	0.000522263	chr6	31739772	31740013	242	+	ENSG00000204410.16	MSH5-221
ENST00000621366	16.971	-0.114694	0.0256461	-4.47219	7.74e-06	0.000523774	chr20	21162508	21162849	342	+	ENSG00000088970.16	KIZ-214
ENST00000263256	13.2944	0.234546	0.0524573	4.47119	7.78e-06	0.000525714	chr22	41601191	41603258	2068	-	ENSG00000100418.8	DESI1-201
ENST00000482706	46.7083	0.259012	0.0579367	4.4706	7.8e-06	0.000526106	chr3	150742699	150762432	19734	-	ENSG00000181788.4	SIAH2-203
ENST00000471397	230.399	-0.149062	0.0333418	-4.47073	7.8e-06	0.000526106	chr7	98233912	98236775	2864	-	ENSG00000205356.10	TECPR1-208
ENST00000261396	76.7694	0.0536497	0.0120047	4.46906	7.86e-06	0.000528864	chr1	229442041	229444913	2873	-	ENSG00000069248.12	NUP133-201
ENST00000521596	149.902	0.123904	0.0277239	4.46922	7.85e-06	0.000528864	chr5	66144500	66144658	159	-	ENSG00000253744.1	AC025442.3-001
ENST00000509528	21.3837	-0.283057	0.0633495	-4.46818	7.89e-06	0.000530517	chr19	34677857	34678736	880	+	ENSG00000089335.21	ZNF302-211
ENST00000604000	16.0622	0.11715	0.0262213	4.46774	7.9e-06	0.000530875	chr1	145936553	145936907	355	-	ENSG00000271601.4	LIX1L-201
ENST00000295888	82.3739	0.183161	0.0409975	4.46761	7.91e-06	0.000530875	chr4	84672992	84677198	4207	-	ENSG00000163625.16	WDFY3-201
ENST00000326648.1	28.7327	0.170361	0.0381487	4.46571	7.98e-06	0.000535096	chr15	64500167	64622826	122660	+	ENSG00000180357.9	ZNF609-201
ENST00000333007	741.569	0.177163	0.0396807	4.46472	8.02e-06	0.000537045	chr14	103121500	103123436	1937	+	ENSG00000185215.11	TNFAIP2-201
ENST00000515283	114.099	0.0970684	0.021748	4.46332	8.07e-06	0.000540029	chr12	111686240	111744642	58403	+	ENSG00000111271.15	ACAD10-217
ENST00000506302	22.6302	-0.0987304	0.0221486	-4.45764	8.29e-06	0.000553991	chr4	141221109	141222365	1257	+	ENSG00000109445.11	ZNF330-203
ENST00000486299	15.3219	0.119756	0.0268714	4.45663	8.33e-06	0.000554741	chr1	161160976	161161121	146	+	ENSG00000143258.16	USP21-207
ENST00000375254.10	8.0416	0.165033	0.0370351	4.45612	8.35e-06	0.000554741	chr1	19074897	19076739	1843	-	ENSG00000127481.15	UBR4-204
ENST00000271628	18.8655	0.108222	0.0242843	4.45644	8.33e-06	0.000554741	chr1	149923730	149923840	111	-	ENSG00000143368.10	SF3B4-201
ENST00000444882	1519.01	-0.233572	0.0524164	-4.45609	8.35e-06	0.000554741	chr3	37243623	37251394	7772	+	ENSG00000144674.16	GOLGA4-208
ENST00000556183	72.1919	0.177447	0.0398173	4.45652	8.33e-06	0.000554741	chr14	55263157	55271881	8725	-	ENSG00000258413.2	RP11-665C16.6-002
ENST00000561743	282.191	0.129073	0.0289638	4.45637	8.34e-06	0.000554741	chr16	57999684	58002478	2795	+	ENSG00000103005.12	USB1-205
ENST00000409894	15.2064	-0.119586	0.0268404	-4.45543	8.37e-06	0.000555911	chr2	112542672	112547011	4340	+	ENSG00000125630.16	POLR1B-203
ENST00000579923	21.4461	-0.101841	0.0228754	-4.45199	8.51e-06	0.000564355	chr18	68753397	68754499	1103	-	ENSG00000263637.1	RP11-106E15.1-001
ENST00000556709	7.37361	0.171823	0.0385978	4.45163	8.52e-06	0.00056474	chr14	65016528	65027452	10925	+	ENSG00000257365.8	FNTB-207
ENST00000257626	146.635	0.130676	0.029369	4.44946	8.61e-06	0.00056992	chr7	77311450	77311840	391	-	ENSG00000186088.16	GSAP-201
ENST00000526982	40.8635	-0.0730501	0.0164195	-4.44899	8.63e-06	0.000570608	chr11	208939	209174	236	+	ENSG00000177963.15	RIC8A-205
ENST00000212015	44.9395	0.0700338	0.015743	4.44857	8.64e-06	0.000571187	chr10	67885152	67887416	2265	+	ENSG00000096717.12	SIRT1-201
ENST00000682773	23.464	-0.17612	0.0395953	-4.448	8.67e-06	0.000572146	chr20	36891808	36892807	1000	-	ENSG00000101347.11	SAMHD1-228
ENST00000487747	12.2426	-0.303923	0.068382	-4.44449	8.81e-06	0.000580013	chr3	160404505	160411919	7415	+	ENSG00000113810.16	SMC4-219
ENST00000451025	50.6801	0.225368	0.0507078	4.44444	8.81e-06	0.000580013	chr6	43629770	43633193	3424	+	ENSG00000124688.14	MAD2L1BP-202
ENST00000533018	79.2762	-0.136224	0.0306494	-4.44459	8.81e-06	0.000580013	chr11	83157632	83163678	6047	+	ENSG00000165494.11	PCF11-206
ENST00000296029	113.303	0.225555	0.0507549	4.444	8.83e-06	0.000580627	chr4	73981292	73981416	125	-	ENSG00000163737.4	PF4-201
ENST00000372409.3	11.1193	0.140243	0.0315824	4.44055	8.97e-06	0.00058946	chr20	45934805	45937417	2613	+	ENSG00000100982.12	PCIF1-201
ENST00000526894	30.8403	0.0841074	0.0189504	4.43828	9.07e-06	0.000593522	chr1	25820030	25823018	2989	+	ENSG00000117640.18	MTFR1L-218
ENST00000408912.1	89.7046	0.136824	0.0308252	4.4387	9.05e-06	0.000593522	chr16	31458502	31458853	352	+	ENSG00000140691.18	ARMC5-202
ENST00000572145	603.619	0.107183	0.0241498	4.43824	9.07e-06	0.000593522	chr17	1423651	1436789	13139	-	ENSG00000167193.8	CRK-203
ENST00000441668	71.0639	-0.160002	0.0360493	-4.43841	9.06e-06	0.000593522	chr22	30577130	30578836	1707	-	ENSG00000100029.18	PES1-208
ENST00000377524	368.488	0.0947994	0.0213706	4.43597	9.17e-06	0.000599075	chr10	17644380	17660463	16084	+	ENSG00000136738.15	STAM-202
ENST00000597959	116.201	0.18858	0.0425131	4.43582	9.17e-06	0.000599075	chr19	7678605	7678923	319	+	ENSG00000269711.1	CTD-3214H19.16-001
ENST00000603378	4.36232	0.441975	0.0996602	4.43482	9.22e-06	0.000600719	chr1	206083651	206097732	14082	+	ENSG00000263961.8	RHEX-203
ENST00000545424	48.9566	0.18412	0.0415165	4.43487	9.21e-06	0.000600719	chr12	14567807	14568018	212	+	ENSG00000256751.6	PLBD1-AS1-202
ENST00000535012	24.0312	-0.203386	0.0458799	-4.43302	9.29e-06	0.000605176	chr12	122860211	122860678	468	+	ENSG00000130787.14	HIP1R-203
ENST00000398844.1	36.7274	0.0769228	0.0173546	4.4324	9.32e-06	0.000606321	chr5	134649174	134661118	11945	+	ENSG00000113615.13	SEC24A-202
ENST00000586463	20.2777	-0.103285	0.0233052	-4.43185	9.34e-06	0.000607309	chr19	32643200	32643286	87	-	ENSG00000105186.16	ANKRD27-202
ENST00000266079	7.33825	0.173542	0.0391771	4.42969	9.44e-06	0.000612832	chr20	63981317	63983046	1730	+	ENSG00000101161.8	PRPF6-201
ENST00000375254.11	44.7061	0.129249	0.0291792	4.42947	9.45e-06	0.000612859	chr1	19074897	19076739	1843	-	ENSG00000127481.15	UBR4-204
ENST00000594213	24.9935	-0.0931654	0.0210376	-4.42852	9.49e-06	0.000614995	chr19	6380476	6380572	97	-	ENSG00000125651.14	GTF2F1-203
ENST00000678638	39.5436	-0.322295	0.0728021	-4.427	9.56e-06	0.00061799	chr2	169584900	169603641	18742	+	ENSG00000138398.17	PPIG-218
ENST00000254579.1	11.9005	0.228464	0.0516052	4.42715	9.55e-06	0.00061799	chr11	6497332	6497584	253	+	ENSG00000179532.13	DNHD1-201
ENST00000646066	395.16	-0.140146	0.0316581	-4.42685	9.56e-06	0.00061799	chr20	36893067	36897821	4755	-	ENSG00000101347.11	SAMHD1-219
ENST00000502205	257.534	0.15217	0.0343785	4.42632	9.59e-06	0.000618921	chr5	141558488	141561801	3314	+	ENSG00000246422.2	DIAPH1-AS1-201
ENST00000477030	124.728	-0.169379	0.0382897	-4.42362	9.71e-06	0.000625526	chr1	220001256	220005247	3992	-	ENSG00000136628.18	EPRS1-204
ENST00000026218	2.29683	0.31042	0.0701714	4.42374	9.7e-06	0.000625526	chr16	570097	574065	3969	+	ENSG00000007541.17	PIGQ-201
ENST00000251108	72.4513	-0.0552101	0.0124826	-4.42296	9.74e-06	0.000626861	chr13	49248120	49248870	751	+	ENSG00000102543.14	CDADC1-201
ENST00000649589	285.509	0.179014	0.0404905	4.42114	9.82e-06	0.000631552	chr6	166996582	166999356	2775	-	ENSG00000285730.1	RP1-167A14.3-001
ENST00000560164	359.13	0.124709	0.0282153	4.4199	9.87e-06	0.000634604	chr15	34233973	34235180	1208	-	ENSG00000140199.13	SLC12A6-216
ENST00000554070.1	579.316	0.123384	0.027919	4.41934	9.9e-06	0.00063563	chr14	74653499	74656878	3380	-	ENSG00000119682.18	AREL1-205
ENST00000256646.11	312.497	0.123771	0.0280163	4.4178	9.97e-06	0.000639594	chr1	119916695	119917664	970	-	ENSG00000134250.20	NOTCH2-201
ENST00000496288	25.4493	-0.0916676	0.0207537	-4.41692	1e-05	0.000641587	chr1	28737148	28737657	510	+	ENSG00000198492.16	YTHDF2-207
ENST00000506506	145.831	-0.232299	0.0525991	-4.41641	1e-05	0.000642507	chr4	145098420	145123020	24601	+	ENSG00000164163.11	ABCE1-206
ENST00000437196	272.7	0.118022	0.0267374	4.4141	1.01e-05	0.000648776	chr8	117799898	117804721	4824	-	ENSG00000182197.13	EXT1-203
ENST00000511493	17.8597	-0.231174	0.0523847	-4.413	1.02e-05	0.000650864	chr4	44694514	44697407	2894	+	ENSG00000151806.14	GUF1-203
ENST00000681186	11.6034	-0.136251	0.0308744	-4.41307	1.02e-05	0.000650864	chr6	157823447	157867546	44100	+	ENSG00000130340.17	SNX9-219
ENST00000586560	2397.73	-0.0804088	0.0182243	-4.41218	1.02e-05	0.000652743	chr17	44198935	44216090	17156	+	ENSG00000267394.1	ATXN7L3-AS1-201
ENST00000312938	16.7424	-0.1151	0.0260896	-4.41171	1.03e-05	0.000653533	chr3	101651684	101652495	812	-	ENSG00000066422.5	ZBTB11-201
ENST00000554567	100.724	-0.230385	0.0522309	-4.4109	1.03e-05	0.000655377	chr14	55580355	55627911	47557	+	ENSG00000126777.18	KTN1-215
ENST00000584958	767.577	0.0997037	0.0226082	4.41006	1.03e-05	0.000657293	chr17	29352108	29403725	51618	+	ENSG00000266111.2	RP11-296K13.4-001
ENST00000542167	20.4828	-0.102637	0.0232829	-4.40826	1.04e-05	0.00066154	chr12	131929513	131931514	2002	+	ENSG00000177192.14	PUS1-208
ENST00000620775	33.3251	0.079994	0.0181462	4.40831	1.04e-05	0.00066154	chr15	58732414	58732710	297	+	ENSG00000278513.1	RP11-123C21.3-001
ENST00000560375	3.0298	0.263566	0.0597985	4.40757	1.05e-05	0.000663036	chr15	49880473	49880584	112	+	ENSG00000259188.6	CTD-2647E9.3-001
ENST00000369114	1.89633	-0.339015	0.0769244	-4.40712	1.05e-05	0.000663802	chr1	150220759	150223185	2427	-	ENSG00000143401.15	ANP32E-201
ENST00000322927.5	12.0725	0.133768	0.0303549	4.40679	1.05e-05	0.000664192	chr20	45949081	45949169	89	-	ENSG00000198026.8	ZNF335-201
ENST00000508506	69.1528	-0.179272	0.0406857	-4.40627	1.05e-05	0.00066516	chr17	51275992	51280004	4013	+	ENSG00000011260.14	UTP18-202
ENST00000616704	35.8513	0.077195	0.0175244	4.405	1.06e-05	0.00066847	chr1	205597863	205598454	592	-	ENSG00000158711.14	ELK4-204
ENST00000314358	1253.45	0.112375	0.0255242	4.40269	1.07e-05	0.000674987	chr5	138352988	138372673	19686	+	ENSG00000120733.14	KDM3B-201
ENST00000358625	149.055	-0.104707	0.0237875	-4.40178	1.07e-05	0.000677199	chr9	134136201	134139819	3619	+	ENSG00000196363.10	WDR5-201
ENST00000651019	1314.48	0.158354	0.0359879	4.40019	1.08e-05	0.00068108	chr2	127294457	127301777	7321	+	ENSG00000286145.2	RP11-314L11.1-001
ENST00000259746	117.673	0.227267	0.05165	4.40014	1.08e-05	0.00068108	chr6	44127073	44134560	7488	+	ENSG00000137216.19	TMEM63B-201
ENST00000594325	21619.5	0.202751	0.0460927	4.39876	1.09e-05	0.000684805	chr19	18573008	18583569	10562	-	ENSG00000006016.12	CRLF1-203
ENST00000607013	650.495	0.106141	0.0241496	4.39514	1.11e-05	0.000695675	chr1	1659453	1662330	2878	+	ENSG00000272004.1	RP11-345P4.10-001
ENST00000567344	26.9252	0.0889207	0.0202384	4.39366	1.11e-05	0.000699783	chr16	17134551	17137515	2965	+	ENSG00000261448.1	CTD-2576D5.4-001
ENST00000470108	388.217	0.102019	0.0232239	4.39286	1.12e-05	0.000701689	chr21	39298583	39312840	14258	-	ENSG00000185658.14	BRWD1-212
ENST00000584888	74.1054	0.135945	0.0309577	4.39131	1.13e-05	0.000706084	chr17	39728482	39730022	1541	+	ENSG00000141736.14	ERBB2-221
ENST00000477030.1	79.9285	-0.173006	0.0394333	-4.3873	1.15e-05	0.000718551	chr1	220001256	220005247	3992	-	ENSG00000136628.18	EPRS1-204
ENST00000428541	31.6115	0.165513	0.0377307	4.3867	1.15e-05	0.000719882	chr2	177264722	177265379	658	+	ENSG00000222043.2	AC079305.10-001
ENST00000333130	16.1144	0.115426	0.0263221	4.38512	1.16e-05	0.000724445	chr22	19432608	19433264	657	+	ENSG00000185608.9	MRPL40-201
ENST00000361189	296.458	0.12679	0.0289337	4.38208	1.18e-05	0.000731961	chr5	109337357	109344189	6833	-	ENSG00000198961.10	PJA2-201
ENST00000641815	1344.1	0.12539	0.028611	4.38258	1.17e-05	0.000731961	chr11	59713791	59728513	14723	+	ENSG00000166900.17	STX3-208
ENST00000557898	629.217	-0.102657	0.0234264	-4.38208	1.18e-05	0.000731961	chr15	52124651	52125614	964	+	ENSG00000259709.1	CTD-2184D3.7-001
ENST00000304076	255.557	-0.118779	0.0271039	-4.38234	1.17e-05	0.000731961	chr19	6773012	6820701	47690	+	ENSG00000141968.8	VAV1-201
ENST00000428622	11.9736	0.266479	0.0608402	4.37998	1.19e-05	0.000738372	chr22	29306770	29308086	1317	+	ENSG00000185340.15	GAS2L1-203
ENST00000378520	41.7681	-0.0708483	0.016177	-4.37956	1.19e-05	0.000739108	chr2	44321446	44321826	381	-	ENSG00000138078.16	PREPL-203
ENST00000448599	32.7685	-0.21624	0.0493835	-4.37878	1.19e-05	0.000741075	chr15	40351063	40353231	2169	+	ENSG00000233041.8	PHGR1-201
ENST00000494798	19.7831	-0.188629	0.0430846	-4.37811	1.2e-05	0.000742013	chr3	111542310	111545045	2736	+	ENSG00000153283.13	CD96-207
ENST00000262306	62.909	0.204944	0.0468091	4.37829	1.2e-05	0.000742013	chr16	2771605	2771993	389	-	ENSG00000103363.15	ELOB-201
ENST00000439616	106.195	0.134577	0.03074	4.3779	1.2e-05	0.000742038	chr7	44606654	44624316	17663	+	ENSG00000105953.15	OGDH-203
ENST00000651543	340.937	-0.114646	0.0261911	-4.3773	1.2e-05	0.000743404	chr5	218419	223481	5063	+	ENSG00000286001.1	CTD-2546F11.1-001
ENST00000392900	49.1983	-0.0654778	0.0149612	-4.3765	1.21e-05	0.000745488	chr7	143854143	143857099	2957	-	ENSG00000198420.10	TCAF1-202
ENST00000412587	66.3766	-0.150825	0.0344689	-4.37569	1.21e-05	0.000747452	chr3	52548236	52550420	2185	-	ENSG00000163939.18	PBRM1-209
ENST00000416301	36.2994	0.224052	0.0512057	4.37553	1.21e-05	0.000747452	chr10	95756715	95785025	28311	-	ENSG00000226688.7	ENTPD1-AS1-202
ENST00000660697	82.1852	0.181563	0.0414983	4.37518	1.21e-05	0.000747954	chr10	98446762	98449346	2585	+	ENSG00000287261.1	RP11-439D8.4-001
ENST00000486085	127.618	-0.19176	0.0438332	-4.37476	1.22e-05	0.000748712	chr2	54973199	54973562	364	-	ENSG00000115310.18	RTN4-214
ENST00000483984	51.0315	-0.125485	0.0286865	-4.37434	1.22e-05	0.000748924	chr3	52406908	52407398	491	-	ENSG00000163930.10	BAP1-208
ENST00000537093	24.3102	-0.286533	0.0655036	-4.37431	1.22e-05	0.000748924	chr11	95817904	95818826	923	+	ENSG00000166037.11	CEP57-206
ENST00000367478	232.455	0.107703	0.0246254	4.37363	1.22e-05	0.00075056	chr1	186314027	186314628	602	-	ENSG00000047410.14	TPR-201
ENST00000569481	106.867	0.123859	0.0283302	4.37195	1.23e-05	0.000755678	chr16	29963590	29971407	7818	+	ENSG00000149932.17	TMEM219-206
ENST00000360270.4	233.397	0.0964357	0.0220606	4.3714	1.23e-05	0.000756924	chrX	65667854	65716817	48964	+	ENSG00000147065.17	MSN-201
ENST00000256062	74.0629	0.409329	0.0936464	4.37101	1.24e-05	0.000757587	chr12	29506987	29512042	5056	-	ENSG00000133687.16	TMTC1-201
ENST00000644092	16.4684	-0.234348	0.053621	-4.37045	1.24e-05	0.000757674	chr2	47403403	47408400	4998	+	ENSG00000095002.15	MSH2-205
ENST00000415951	34.1141	-0.0785999	0.0179853	-4.37023	1.24e-05	0.000757674	chr6	138905133	138907494	2362	-	ENSG00000135597.19	REPS1-205
ENST00000595706	611.272	0.20559	0.0470405	4.37049	1.24e-05	0.000757674	chr19	8423740	8427701	3962	-	ENSG00000268931.1	RP11-886P16.6-001
ENST00000290231.1	47.4644	0.0667035	0.0152633	4.3702	1.24e-05	0.000757674	chr20	46062890	46063359	470	-	ENSG00000124160.12	NCOA5-201
ENST00000519253	52.9218	-0.176646	0.0404253	-4.36968	1.24e-05	0.000758186	chr8	17923189	17924712	1524	+	ENSG00000078674.18	PCM1-211
ENST00000657048	1626.81	-0.0803268	0.0183828	-4.36966	1.24e-05	0.000758186	chr19	53436476	53473850	37375	-	ENSG00000287608.1	CTD-2224J9.11-001
ENST00000274457	45.8431	0.13363	0.0305846	4.3692	1.25e-05	0.000759123	chr5	115525618	115542949	17332	-	ENSG00000145780.8	FEM1C-201
ENST00000533155	30.3834	-0.0827891	0.0189521	-4.36833	1.25e-05	0.000761466	chr11	134208952	134209144	193	-	ENSG00000151503.13	NCAPD3-210
ENST00000359208	46.7733	-0.288846	0.0661315	-4.36776	1.26e-05	0.000762768	chr1	93869945	93870682	738	-	ENSG00000067334.14	DNTTIP2-201
ENST00000199389	148.052	0.114821	0.0262904	4.36742	1.26e-05	0.000763274	chr7	6024802	6026727	1926	-	ENSG00000086232.13	EIF2AK1-201
ENST00000256646.12	228.943	0.146442	0.0335459	4.36544	1.27e-05	0.000769238	chr1	119916695	119917664	970	-	ENSG00000134250.20	NOTCH2-201
ENST00000604933	69.2927	-0.273805	0.0627225	-4.36533	1.27e-05	0.000769238	chr10	46234422	46248885	14464	-	ENSG00000263482.3	ANTXRLP1-201
ENST00000468676	17.2788	0.110105	0.0252245	4.36499	1.27e-05	0.000769742	chr3	119447173	119452446	5274	-	ENSG00000176142.13	TMEM39A-205
ENST00000653493	297.327	0.105499	0.0241731	4.36432	1.28e-05	0.000771416	chr10	50623552	50624494	943	+	ENSG00000226200.7	SGMS1-AS1-203
ENST00000682885	69.0633	-0.189513	0.0434348	-4.36316	1.28e-05	0.000774827	chr2	43888657	43889733	1077	-	ENSG00000138095.20	LRPPRC-231
ENST00000559257	168.145	0.0988822	0.022675	4.36085	1.3e-05	0.00078238	chr15	63537157	63553714	16558	+	ENSG00000140455.17	USP3-211
ENST00000509918	233.466	-0.227016	0.0520713	-4.35971	1.3e-05	0.000785633	chr5	139293806	139314674	20869	+	ENSG00000015479.20	MATR3-214
ENST00000681335	62.1977	-0.144279	0.0330959	-4.35941	1.3e-05	0.000785633	chr9	35057223	35057375	153	-	ENSG00000165280.18	VCP-231
ENST00000532365	272.671	-0.104082	0.0238756	-4.35936	1.3e-05	0.000785633	chr11	10775634	10783289	7656	+	ENSG00000198730.9	CTR9-206
ENST00000366510	41.0327	0.175257	0.0402047	4.35911	1.31e-05	0.000785818	chr1	246724613	246726891	2279	+	ENSG00000143653.10	SCCPDH-201
ENST00000431616	8.27619	-0.161631	0.0370866	-4.35821	1.31e-05	0.000788374	chrX	102769342	102770351	1010	+	ENSG00000223546.7	LINC00630-203
ENST00000464796	233.728	0.23402	0.0536992	4.35797	1.31e-05	0.000788535	chr1	47224099	47229195	5097	-	ENSG00000162367.11	TAL1-204
ENST00000253063	10.1012	0.145506	0.0334	4.35647	1.32e-05	0.000793274	chr1	28259938	28269182	9245	+	ENSG00000130766.5	SESN2-201
ENST00000475218	6.92833	-0.17509	0.0401946	-4.35607	1.32e-05	0.000793305	chr13	114286401	114286518	118	+	ENSG00000169062.15	UPF3A-204
ENST00000443617.3	121.875	0.115282	0.0264642	4.35616	1.32e-05	0.000793305	chr15	63609267	63612250	2984	-	ENSG00000103657.14	HERC1-201
ENST00000289228	14.1198	0.122126	0.0280427	4.35502	1.33e-05	0.000796416	chr2	97656961	97657151	191	-	ENSG00000115073.8	ACTR1B-201
ENST00000513207	46.9901	0.0669882	0.0153923	4.35205	1.35e-05	0.000806584	chr11	78425196	78425336	141	-	ENSG00000251323.3	LINC02728-201
ENST00000223129	2829.07	0.0764625	0.0175725	4.35126	1.35e-05	0.000808798	chr7	7637083	7637863	781	-	ENSG00000106399.11	RPA3-201
ENST00000369466	25.5936	0.0909669	0.0209078	4.35086	1.36e-05	0.000809543	chr1	117060375	117060454	80	+	ENSG00000116830.12	TTF2-201
ENST00000584650	32.0446	-0.0804158	0.0184866	-4.34995	1.36e-05	0.000812191	chr17	12993046	12993686	641	-	ENSG00000006744.19	ELAC2-218
ENST00000298767	2535.86	0.0950047	0.021843	4.34943	1.36e-05	0.00081294	chr10	86437609	86437919	311	-	ENSG00000062650.20	WAPL-201
ENST00000535297	218.487	0.191958	0.0441347	4.34937	1.37e-05	0.00081294	chr11	61789236	61790374	1139	-	ENSG00000134825.16	TMEM258-203
ENST00000668387	30.7414	0.261438	0.0601143	4.34901	1.37e-05	0.000813004	chr8	23492366	23493568	1203	+	ENSG00000287166.1	CTC-756D1.4-001
ENST00000579585	426.42	0.218294	0.0501967	4.34877	1.37e-05	0.000813004	chr17	63622438	63622716	279	+	ENSG00000198909.8	MAP3K3-208
ENST00000509549	34.659	-0.0776933	0.0178649	-4.34893	1.37e-05	0.000813004	chr22	19351447	19353355	1909	-	ENSG00000242259.9	C22orf39-203
ENST00000440965	1454.57	0.135546	0.0311704	4.34853	1.37e-05	0.000813199	chr2	201139004	201139973	970	-	ENSG00000232133.1	IMPDH1P10-201
ENST00000373210.3	71.5936	0.164182	0.0377886	4.34476	1.39e-05	0.00082657	chr1	35808436	35816881	8446	+	ENSG00000134698.11	AGO4-201
ENST00000225275	8.81057	0.326535	0.0751852	4.34307	1.41e-05	0.000832233	chr17	58270864	58271654	791	-	ENSG00000005381.8	MPO-201
ENST00000619272	76.9479	-0.157331	0.0362433	-4.34097	1.42e-05	0.000839494	chr20	41168871	41169078	208	+	ENSG00000124181.14	PLCG1-221
ENST00000450713	633.842	-0.0765466	0.017639	-4.33961	1.43e-05	0.000841051	chr1	40493689	40508588	14900	-	ENSG00000238287.1	RP11-656D10.3-001
ENST00000533184	1148.02	0.179581	0.0413785	4.33997	1.43e-05	0.000841051	chr8	144103226	144105726	2501	-	ENSG00000179526.17	SHARPIN-207
ENST00000517642	36.354	-0.145662	0.0335612	-4.34019	1.42e-05	0.000841051	chr9	26906077	26910337	4261	-	ENSG00000137055.15	PLAA-203
ENST00000483595	147.465	-0.169747	0.0391141	-4.33979	1.43e-05	0.000841051	chr10	110887887	110889532	1646	+	ENSG00000150593.18	PDCD4-207
ENST00000554070.2	485.62	0.12387	0.0285438	4.33966	1.43e-05	0.000841051	chr14	74653499	74656878	3380	-	ENSG00000119682.18	AREL1-205
ENST00000413818	30.9247	0.0815894	0.0188021	4.33939	1.43e-05	0.000841175	chr20	47352741	47353004	264	+	ENSG00000231119.2	RP4-569M23.2-001
ENST00000431985	497.657	0.162785	0.0375407	4.33622	1.45e-05	0.000851172	chr2	138418486	138446247	27762	-	ENSG00000228043.5	AC097721.2-001
ENST00000358794	223.745	-0.140274	0.0323467	-4.33656	1.45e-05	0.000851172	chr11	64185975	64193077	7103	+	ENSG00000168439.17	STIP1-203
ENST00000594865	652.87	-0.10394	0.0239699	-4.33629	1.45e-05	0.000851172	chr19	52285077	52297770	12694	-	ENSG00000269102.1	CTD-2525I3.5-001
ENST00000376573	63.5541	0.108877	0.0251212	4.33408	1.46e-05	0.000858757	chr10	22537282	22539970	2689	-	ENSG00000150867.14	PIP4K2A-202
ENST00000441914	63.8076	-0.148736	0.0343236	-4.33335	1.47e-05	0.000860867	chr2	46941726	46950362	8637	+	ENSG00000068724.17	TTC7A-206
ENST00000625256.2	10.0415	0.144585	0.0333807	4.33139	1.48e-05	0.000867828	chr4	1210559	1210889	331	+	ENSG00000280927.1	CTBP1-AS-201
ENST00000380861.1	802.968	0.12874	0.0297255	4.33097	1.48e-05	0.000868733	chrX	10015859	10063444	47586	+	ENSG00000047644.19	WWC3-201
ENST00000617620	23.4906	0.0935017	0.021591	4.33059	1.49e-05	0.000869484	chr20	56491784	56495201	3418	-	ENSG00000124091.9	GCNT7-202
ENST00000483539	28.3017	-0.257194	0.0594002	-4.32985	1.49e-05	0.000871674	chr1	228288889	228291897	3009	+	ENSG00000154358.23	OBSCN-206
ENST00000438786	32.2078	0.0799578	0.0184734	4.32827	1.5e-05	0.000874916	chr2	232768814	232770902	2089	-	ENSG00000115474.7	KCNJ13-204
ENST00000470240	20.6135	-0.29301	0.0676934	-4.32848	1.5e-05	0.000874916	chr3	160402868	160404327	1460	+	ENSG00000113810.16	SMC4-212
ENST00000422642	2.20081	0.310701	0.0717812	4.32845	1.5e-05	0.000874916	chr10	30655712	30671565	15854	+	ENSG00000234814.8	SVIL2P-201
ENST00000571578	55.2495	0.219449	0.0506976	4.32859	1.5e-05	0.000874916	chr17	55401539	55403766	2228	-	ENSG00000108960.9	MMD-202
ENST00000376358	200.194	0.166183	0.0384039	4.32723	1.51e-05	0.000878311	chrX	49072009	49072432	424	-	ENSG00000288053.1	RP11-641J8.4-001
ENST00000372409.4	106.355	0.113349	0.0261974	4.32671	1.51e-05	0.000879629	chr20	45934805	45937417	2613	+	ENSG00000100982.12	PCIF1-201
ENST00000422918	140.775	-0.132815	0.030717	-4.32383	1.53e-05	0.000890433	chrX	153913303	153913408	106	-	ENSG00000089820.16	ARHGAP4-209
ENST00000444529	12.933	-0.257633	0.0595901	-4.32342	1.54e-05	0.000891361	chr1	2182824	2183570	747	-	ENSG00000182873.5	PRKCZ-AS1-202
ENST00000380861.2	88.3341	0.138811	0.0321136	4.32251	1.54e-05	0.00089429	chrX	10015859	10063444	47586	+	ENSG00000047644.19	WWC3-201
ENST00000472505	1525.35	0.177836	0.0411488	4.32177	1.55e-05	0.000895755	chr1	43974615	43976089	1475	+	ENSG00000117410.14	ATP6V0B-207
ENST00000620767	29.603	0.16423	0.0380006	4.32178	1.55e-05	0.000895755	chr9	35605426	35605473	48	+	ENSG00000107140.16	TESK1-206
ENST00000498340	14.6809	-0.118173	0.0273554	-4.31992	1.56e-05	0.000901771	chr2	33586679	33587239	561	-	ENSG00000119812.19	FAM98A-208
ENST00000551344	8.19375	-0.159496	0.0369195	-4.3201	1.56e-05	0.000901771	chr12	113174937	113175035	99	-	ENSG00000123064.13	DDX54-208
ENST00000658394	3.4393	0.248036	0.0574297	4.31895	1.57e-05	0.000904945	chr11	10858280	10865260	6981	+	ENSG00000247271.7	ZBED5-AS1-205
ENST00000667929	107.493	0.147233	0.0340922	4.31868	1.57e-05	0.000905307	chr8	141125859	141126205	347	-	ENSG00000253210.2	RP11-809O17.1-004
ENST00000647750	311.586	-0.141746	0.0328245	-4.3183	1.57e-05	0.000906082	chr5	36866027	36875670	9644	-	ENSG00000285967.1	NIPBL-DT-201
ENST00000253329.1	433.684	0.0659027	0.0152622	4.31802	1.57e-05	0.000906459	chr6	149505705	149512154	6450	-	ENSG00000131013.4	PPIL4-201
ENST00000445273	24.8958	-0.219333	0.050819	-4.31596	1.59e-05	0.000914193	chr13	31137525	31138406	882	-	ENSG00000120694.20	HSPH1-204
ENST00000474756	34.5604	-0.0769482	0.0178302	-4.31562	1.59e-05	0.000914397	chr1	6225263	6231901	6639	-	ENSG00000116237.16	ICMT-202
ENST00000341923	50.1695	-0.161289	0.0373755	-4.31535	1.59e-05	0.000914397	chr17	5282521	5308693	26173	+	ENSG00000029725.17	RABEP1-201
ENST00000324817	24.3542	0.091939	0.021305	4.31537	1.59e-05	0.000914397	chrX	40651880	40654363	2484	-	ENSG00000180182.11	MED14-201
ENST00000484501	2.11942	0.309062	0.0716267	4.31489	1.6e-05	0.000915529	chr3	136946296	136957894	11599	+	ENSG00000174564.13	IL20RB-204
ENST00000537680	77.6746	0.112294	0.0260267	4.31456	1.6e-05	0.000916121	chr11	61356729	61357732	1004	-	ENSG00000162144.10	CYB561A3-210
ENST00000465021	25.7523	-0.191108	0.0443002	-4.31392	1.6e-05	0.000917253	chr1	16966120	16966407	288	+	ENSG00000058453.17	CROCC-203
ENST00000335420	40.9602	0.0711391	0.0164904	4.31396	1.6e-05	0.000917253	chr7	130070810	130096920	26111	+	ENSG00000128607.14	KLHDC10-201
ENST00000649813	32.4353	0.0804206	0.0186456	4.31312	1.61e-05	0.000919794	chr19	35648404	35651232	2829	+	ENSG00000126267.11	COX6B1-204
ENST00000582146	18.9581	-0.183212	0.042509	-4.30995	1.63e-05	0.000932297	chr17	82391843	82391941	99	-	ENSG00000181396.13	OGFOD3-209
ENST00000263228.1	6105.07	0.185052	0.0429463	4.30891	1.64e-05	0.000935908	chr9	33817935	33886880	68946	+	ENSG00000107341.5	UBE2R2-201
ENST00000442039	18.7713	0.104735	0.0243081	4.30864	1.64e-05	0.000936293	chr16	1420613	1420691	79	-	ENSG00000174109.5	C16orf91-201
ENST00000209884	453.833	-0.0792166	0.0183936	-4.30675	1.66e-05	0.000939574	chr1	173715079	173716002	924	+	ENSG00000076321.11	KLHL20-201
ENST00000322244	271.353	0.104033	0.0241533	4.3072	1.65e-05	0.000939574	chr4	67619133	67622830	3698	-	ENSG00000033178.13	UBA6-201
ENST00000295888.1	165.675	0.162338	0.0376923	4.30692	1.66e-05	0.000939574	chr4	84672992	84677198	4207	-	ENSG00000163625.16	WDFY3-201
ENST00000572950	382.481	0.306417	0.0711465	4.30685	1.66e-05	0.000939574	chr16	11465533	11470614	5082	+	ENSG00000262999.1	CTD-3088G3.6-001
ENST00000585285	47.0623	0.169404	0.039329	4.30735	1.65e-05	0.000939574	chr17	74747544	74748572	1029	-	ENSG00000266036.1	SLC9A3R1-AS1-201
ENST00000571292	3.58375	-0.240393	0.0558162	-4.30687	1.66e-05	0.000939574	chr17	81189844	81189914	71	-	ENSG00000141577.14	CEP131-206
ENST00000682612	27.4976	-0.225423	0.0523472	-4.3063	1.66e-05	0.000940731	chr2	43888657	43889733	1077	-	ENSG00000138095.20	LRPPRC-226
ENST00000580745	31.168	0.209326	0.0486137	4.30591	1.66e-05	0.000940788	chr18	9588236	9588710	475	-	ENSG00000154845.16	PPP4R1-218
ENST00000455418	9.91178	-0.145076	0.0336919	-4.30597	1.66e-05	0.000940788	chr22	27853664	27854853	1190	-	ENSG00000180957.18	PITPNB-205
ENST00000369851	250.26	0.113734	0.0264154	4.3056	1.67e-05	0.000941324	chr1	109548839	109573736	24898	+	ENSG00000065135.12	GNAI3-201
ENST00000682451	29.988	-0.189363	0.043992	-4.30449	1.67e-05	0.000945308	chr2	47808248	47808328	81	-	ENSG00000138081.22	FBXO11-212
ENST00000646304	254.573	-0.170763	0.0396831	-4.30317	1.68e-05	0.000950151	chr3	69023321	69024054	734	-	ENSG00000144747.17	TMF1-206
ENST00000448245	1786.97	0.227952	0.0529965	4.30126	1.7e-05	0.00095761	chr9	34084413	34089804	5392	+	ENSG00000228352.2	RP11-537H15.3-002
ENST00000535391	76.8495	-0.194482	0.0452191	-4.30088	1.7e-05	0.000957646	chr15	44537238	44537323	86	+	ENSG00000104131.13	EIF3J-203
ENST00000441162	126.583	-0.115381	0.026827	-4.30094	1.7e-05	0.000957646	chr22	46764287	46768047	3761	+	ENSG00000054611.14	TBC1D22A-207
ENST00000563558	669.879	-0.135615	0.031552	-4.29813	1.72e-05	0.000968788	chr16	29820511	29830473	9963	+	ENSG00000013364.19	MVP-206
ENST00000679220	25.6691	-0.184087	0.0428392	-4.29716	1.73e-05	0.000972256	chr10	27197443	27204439	6997	-	ENSG00000107897.20	ACBD5-228
ENST00000579387	849.08	-0.110231	0.025655	-4.29669	1.73e-05	0.000973514	chr16	72094052	72096138	2087	+	ENSG00000140829.12	DHX38-214
ENST00000563853	29.0138	0.0833686	0.0194098	4.29519	1.75e-05	0.000979311	chr16	67109990	67110144	155	+	ENSG00000125149.12	C16orf70-203
ENST00000592993	4.00866	0.225005	0.0523929	4.29457	1.75e-05	0.000981231	chr19	55091559	55091649	91	-	ENSG00000125503.13	PPP1R12C-209
ENST00000322927.6	5.36154	0.195055	0.0454271	4.2938	1.76e-05	0.000983832	chr20	45949081	45949169	89	-	ENSG00000198026.8	ZNF335-201
ENST00000332556	31.9321	0.0798945	0.0186093	4.29326	1.76e-05	0.000985439	chr13	113297496	113306484	8989	+	ENSG00000185896.11	LAMP1-201
ENST00000421536	46.0443	-0.274176	0.0638787	-4.29213	1.77e-05	0.000989624	chr2	186486458	186495232	8775	+	ENSG00000065548.18	ZC3H15-202
ENST00000648638	834.772	-0.104965	0.0244572	-4.29179	1.77e-05	0.000990346	chr1	36224506	36225411	906	+	ENSG00000054118.15	THRAP3-204
ENST00000495210	42.9011	-0.16396	0.0382076	-4.2913	1.78e-05	0.000991706	chr1	222644587	222645553	967	+	ENSG00000154305.18	MIA3-211
ENST00000544658	42.1983	0.198211	0.0462064	4.28968	1.79e-05	0.000998138	chr12	123261804	123265195	3392	-	ENSG00000111328.7	CDK2AP1-209
ENST00000443617.4	68.0728	0.127247	0.0296692	4.28887	1.8e-05	0.00100098	chr15	63609267	63612250	2984	-	ENSG00000103657.14	HERC1-201
ENST00000478329	34.2674	-0.0770189	0.0179623	-4.2878	1.8e-05	0.00100499	chr2	218510141	218529955	19815	-	ENSG00000135913.11	USP37-209
ENST00000640599	63.7158	-0.224063	0.052284	-4.2855	1.82e-05	0.00101463	chr19	19878608	19880050	1443	+	ENSG00000256771.4	ZNF253-205
ENST00000505571	474.01	0.106281	0.0248013	4.28528	1.83e-05	0.00101479	chr5	79612175	79613010	836	+	ENSG00000164329.14	TENT2-209
ENST00000258526.1	1885.29	0.153633	0.0358601	4.28423	1.83e-05	0.00101874	chr12	94150034	94169152	19119	+	ENSG00000136040.9	PLXNC1-201
ENST00000523028	619.283	0.129856	0.0303158	4.28343	1.84e-05	0.00102162	chr16	21879458	21880187	730	-	ENSG00000185710.9	SMG1P4-204
ENST00000435409	214.037	0.102873	0.0240195	4.28289	1.84e-05	0.00102323	chr1	153728212	153728552	341	+	ENSG00000143624.14	INTS3-204
ENST00000477030.2	86.6284	-0.185139	0.0432435	-4.28132	1.86e-05	0.00102882	chr1	220001256	220005247	3992	-	ENSG00000136628.18	EPRS1-204
ENST00000541549	104.075	-0.171378	0.0400281	-4.28145	1.86e-05	0.00102882	chr10	119035984	119036030	47	-	ENSG00000107581.13	EIF3A-203
ENST00000442636	17.3716	0.226213	0.0528411	4.281	1.86e-05	0.00102946	chr1	8878961	8879564	604	+	ENSG00000230679.1	ENO1-AS1-201
ENST00000367591	139.898	-0.104993	0.0245302	-4.28014	1.87e-05	0.00103185	chr6	143451116	143459084	7969	+	ENSG00000034693.15	PEX3-201
ENST00000619666	267.072	0.096981	0.0226585	4.28012	1.87e-05	0.00103185	chr13	48975981	48976780	800	-	ENSG00000275202.1	RP11-156K23.3-001
ENST00000508880	17.7269	0.107443	0.0251104	4.27884	1.88e-05	0.00103666	chr22	20587747	20587828	82	-	ENSG00000250261.1	CCDC74BP1-201
ENST00000360270.5	127.961	0.0930812	0.0217544	4.27873	1.88e-05	0.00103666	chrX	65667854	65716817	48964	+	ENSG00000147065.17	MSN-201
ENST00000475343	4.06722	0.223652	0.0522736	4.27849	1.88e-05	0.00103692	chr19	38335876	38337220	1345	+	ENSG00000099338.23	CATSPERG-210
ENST00000373210.4	69.568	0.175274	0.0409684	4.27827	1.88e-05	0.00103713	chr1	35808436	35816881	8446	+	ENSG00000134698.11	AGO4-201
ENST00000527297	3334.44	0.179549	0.0419876	4.27624	1.9e-05	0.00104574	chr11	129514	171597	42084	+	ENSG00000255229.1	RP11-304M2.3-001
ENST00000449931.1	25.575	0.0891856	0.0208579	4.27586	1.9e-05	0.00104668	chr7	8114124	8114877	754	+	ENSG00000227719.1	AC006042.6-001
ENST00000381340	24.9302	0.0904795	0.0211639	4.27519	1.91e-05	0.001049	chr12	26339484	26340166	683	-	ENSG00000123104.12	ITPR2-202
ENST00000613513	12.8952	-0.125299	0.0293108	-4.27483	1.91e-05	0.00104983	chr7	74658069	74690972	32904	+	ENSG00000263001.7	GTF2I-213
ENST00000547654	79.6563	-0.143501	0.033573	-4.2743	1.92e-05	0.00105151	chr12	45919310	45922462	3153	-	ENSG00000139218.18	SCAF11-210
ENST00000477738	38.7086	0.155345	0.0363574	4.27273	1.93e-05	0.00105809	chr9	34613902	34614709	808	-	ENSG00000137100.16	DCTN3-209
ENST00000545719	636.052	0.118949	0.0278455	4.27175	1.94e-05	0.00106189	chr9	71750386	71814954	64569	-	ENSG00000135048.14	CEMIP2-212
ENST00000452015	51.7234	0.152326	0.0356709	4.27032	1.95e-05	0.00106785	chr14	23298918	23299400	483	-	ENSG00000235194.9	PPP1R3E-201
ENST00000428188	419.579	0.198431	0.0465105	4.26638	1.99e-05	0.00108602	chr2	102172698	102179911	7214	-	ENSG00000226925.1	IL1R1-AS1-201
ENST00000333503	18.8122	0.103482	0.0242586	4.26579	1.99e-05	0.001088	chr16	2214054	2214137	84	-	ENSG00000184207.9	PGP-201
ENST00000453258	1665.14	0.189145	0.0443463	4.26518	2e-05	0.00108836	chr10	95711994	95823236	111243	+	ENSG00000138185.20	ENTPD1-205
ENST00000526314	92.8357	-0.110079	0.0258067	-4.26552	1.99e-05	0.00108836	chr15	89322903	89323814	912	-	ENSG00000140521.17	POLG-203
ENST00000534369	4.45054	-0.216967	0.0508691	-4.26521	2e-05	0.00108836	chr16	31713436	31792629	79194	+	ENSG00000197302.10	ZNF720-210
ENST00000474985	19.9022	-0.100104	0.0234792	-4.26354	2.01e-05	0.00109466	chr2	33585445	33585529	85	-	ENSG00000119812.19	FAM98A-205
ENST00000474141	43.4466	0.186424	0.0437237	4.26368	2.01e-05	0.00109466	chr7	100148976	100153399	4424	+	ENSG00000188186.10	LAMTOR4-207
ENST00000598234	110.206	0.267936	0.06287	4.26176	2.03e-05	0.00110253	chr16	11372739	11383641	10903	-	ENSG00000188897.9	CTD-3088G3.8-001
ENST00000502205.1	348.027	0.137999	0.0323841	4.26134	2.03e-05	0.00110287	chr5	141558488	141561801	3314	+	ENSG00000246422.2	DIAPH1-AS1-201
ENST00000359933	113.212	0.100556	0.0235974	4.26133	2.03e-05	0.00110287	chr14	96285986	96289655	3670	-	ENSG00000066739.12	ATG2B-202
ENST00000286548.3	485.528	0.140821	0.0330481	4.26108	2.03e-05	0.00110325	chr9	77721514	77728513	7000	-	ENSG00000156052.11	GNAQ-201
ENST00000503596	17.9267	-0.105751	0.0248209	-4.26055	2.04e-05	0.0011041	chr4	2930954	2931060	107	-	ENSG00000109736.15	MFSD10-203
ENST00000602974	11.4601	-0.133858	0.0314174	-4.26062	2.04e-05	0.0011041	chr16	67667073	67667877	805	+	ENSG00000159761.15	C16orf86-205
ENST00000624936	358.43	0.17945	0.042124	4.26004	2.04e-05	0.00110487	chr17	88706	97268	8563	-	ENSG00000280136.2	RP11-1228E12.2-001
ENST00000611779	67.2782	0.14906	0.0349899	4.26008	2.04e-05	0.00110487	chr17	3663886	3664678	793	-	ENSG00000213977.8	TAX1BP3-202
ENST00000465259	9.16393	-0.256714	0.0602708	-4.25935	2.05e-05	0.00110624	chr3	149032373	149034917	2545	-	ENSG00000071794.16	HLTF-203
ENST00000468133	2512.57	0.154926	0.0363756	4.25905	2.05e-05	0.00110624	chr6	36027885	36028190	306	+	ENSG00000112062.11	MAPK14-204
ENST00000340384	81.6225	0.127545	0.0299431	4.25958	2.05e-05	0.00110624	chr9	137241418	137241720	303	+	ENSG00000188229.6	TUBB4B-201
ENST00000590575	15.5497	-0.113335	0.02661	-4.2591	2.05e-05	0.00110624	chr19	45616559	45616764	206	-	ENSG00000125746.18	EML2-223
ENST00000533469	35.9187	0.0747916	0.017566	4.25776	2.06e-05	0.00111159	chr1	211258491	211260107	1617	+	ENSG00000117625.14	RCOR3-214
ENST00000576825	2.9346	0.263334	0.0618501	4.25762	2.07e-05	0.00111159	chr17	1424918	1426304	1387	+	ENSG00000262777.1	RP11-818O24.3-001
ENST00000607394	567.044	-0.0783589	0.0184071	-4.25699	2.07e-05	0.00111297	chr6	43026142	43027129	988	+	ENSG00000124541.7	RRP36-202
ENST00000428419.1	314.482	0.0949739	0.0223099	4.25704	2.07e-05	0.00111297	chr13	32026097	32027202	1106	-	ENSG00000237637.1	FRY-AS1-201
ENST00000470091	68.4961	0.230272	0.054095	4.2568	2.07e-05	0.00111302	chr12	116533617	116536119	2503	+	ENSG00000196668.4	LINC00173-201
ENST00000509778	43.1324	-0.134247	0.0315474	-4.25542	2.09e-05	0.00111904	chr17	50346231	50353629	7399	+	ENSG00000015532.10	XYLT2-204
ENST00000622865	16.8781	0.110277	0.0259217	4.25425	2.1e-05	0.00112226	chr1	109608789	109610039	1251	-	ENSG00000134183.13	GNAT2-202
ENST00000252744.2	379.143	0.102641	0.0241248	4.25457	2.09e-05	0.00112226	chr5	61332949	61472680	139732	+	ENSG00000130449.6	ZSWIM6-201
ENST00000457373	13.8985	0.119731	0.0281437	4.25428	2.1e-05	0.00112226	chr9	3293259	3330258	37000	-	ENSG00000080298.16	RFX3-210
ENST00000597445	24.9874	0.251946	0.0592274	4.25388	2.1e-05	0.0011232	chr19	7677176	7678103	928	+	ENSG00000183019.7	MCEMP1-202
ENST00000661858	877.502	0.118349	0.0278246	4.25338	2.11e-05	0.00112485	chr9	5459188	5524535	65348	-	ENSG00000286162.2	RP11-574F11.4-002
ENST00000485997	2.62357	0.277791	0.0653243	4.25249	2.11e-05	0.00112845	chr2	74558875	74575437	16563	-	ENSG00000159374.18	M1AP-208
ENST00000379942.2	52.0304	0.121488	0.0285743	4.25166	2.12e-05	0.00113173	chrX	18893656	18894203	548	-	ENSG00000044446.12	PHKA2-201
ENST00000589528	953.648	-0.194931	0.0458601	-4.25056	2.13e-05	0.00113644	chr19	38647908	38700599	52692	+	ENSG00000130402.13	ACTN4-210
ENST00000674082	33.1574	0.167455	0.0393997	4.25017	2.14e-05	0.00113752	chr15	56096621	56098080	1460	-	ENSG00000181827.16	RFX7-206
ENST00000590811	100.396	-0.14818	0.0348812	-4.24812	2.16e-05	0.00114708	chr18	12358944	12359926	983	-	ENSG00000141385.11	AFG3L2-203
ENST00000254528.1	141.797	0.151189	0.0355923	4.2478	2.16e-05	0.00114784	chr18	2847323	2847808	486	+	ENSG00000132205.11	EMILIN2-201
ENST00000597357	52.9789	0.141722	0.0333746	4.24641	2.17e-05	0.00115406	chr19	16551898	16552021	124	+	ENSG00000268309.1	CTD-3222D19.11-001
ENST00000322927.7	22.0303	0.0950332	0.0223848	4.24544	2.18e-05	0.00115815	chr20	45949081	45949169	89	-	ENSG00000198026.8	ZNF335-201
ENST00000488594	930.72	0.13038	0.0307352	4.24205	2.21e-05	0.00117489	chr1	235327499	235335241	7743	+	ENSG00000152904.11	GGPS1-206
ENST00000534885	144.349	0.171936	0.0405383	4.24132	2.22e-05	0.00117778	chr12	6329623	6329777	155	-	ENSG00000067182.8	TNFRSF1A-205
ENST00000534531	46.7692	0.296712	0.0699664	4.24078	2.23e-05	0.00117971	chr11	59856059	59859076	3018	-	ENSG00000134827.8	TCN1-205
ENST00000413916	32.7267	0.15791	0.0372426	4.24005	2.23e-05	0.00118262	chr7	44748632	44756187	7556	+	ENSG00000122515.15	ZMIZ2-203
ENST00000389561.1	48.27	0.137108	0.0323425	4.23923	2.24e-05	0.00118602	chr12	131950037	131960584	10548	+	ENSG00000183495.14	EP400-204
ENST00000587343	120.181	0.142263	0.0335728	4.23745	2.26e-05	0.00119457	chr19	16441240	16443477	2238	+	ENSG00000267703.1	CTD-2013N17.4-001
ENST00000562083	178.997	-0.169946	0.0401101	-4.23699	2.27e-05	0.00119608	chr16	19524089	19527866	3778	+	ENSG00000103540.16	CCP110-205
ENST00000447071	302.025	0.163863	0.0386832	4.23604	2.27e-05	0.00120021	chr22	36861204	36864918	3715	+	ENSG00000100365.16	NCF4-204
ENST00000597811	15.3974	-0.195513	0.0461592	-4.23563	2.28e-05	0.00120145	chr19	43551688	43552016	329	-	ENSG00000073050.12	XRCC1-206
ENST00000263035	224.108	0.123092	0.0290636	4.23526	2.28e-05	0.00120181	chr10	12069188	12081471	12284	+	ENSG00000181192.12	DHTKD1-201
ENST00000440234	272.341	0.280142	0.0661457	4.23522	2.28e-05	0.00120181	chr20	57391819	57392653	835	+	ENSG00000132819.17	RBM38-205
ENST00000513613	9.24401	0.14794	0.0349421	4.23386	2.3e-05	0.00120819	chr5	122843616	122936733	93118	+	ENSG00000064652.11	SNX24-210
ENST00000372371	17.4139	0.107352	0.0253626	4.23269	2.31e-05	0.00121352	chr10	77977627	77980140	2514	-	ENSG00000148606.13	POLR3A-201
ENST00000648642	264.959	0.147332	0.0348114	4.23227	2.31e-05	0.00121484	chr12	866392	867082	691	-	ENSG00000285704.1	RP11-388A16.2-001
ENST00000249270	25.244	-0.219009	0.0517585	-4.23136	2.32e-05	0.00121883	chr7	103312644	103312946	303	-	ENSG00000105821.15	DNAJC2-201
ENST00000259939	243.059	0.127547	0.0301515	4.23019	2.33e-05	0.00122427	chr6	18387631	18399498	11868	+	ENSG00000137393.10	RNF144B-201
ENST00000373210.5	116.572	0.160388	0.0379291	4.22863	2.35e-05	0.0012309	chr1	35808436	35816881	8446	+	ENSG00000134698.11	AGO4-201
ENST00000580121	1967.54	-0.163094	0.0385687	-4.22865	2.35e-05	0.0012309	chr17	38919022	38921534	2513	-	ENSG00000265784.1	RP1-56K13.3-001
ENST00000526453	35.3108	0.0747979	0.0176925	4.22766	2.36e-05	0.00123526	chr11	118997277	118997727	451	-	ENSG00000255121.2	CENATAC-DT-201
ENST00000379487	139.679	-0.0940432	0.0222495	-4.22675	2.37e-05	0.00123929	chr13	41061676	41062643	968	+	ENSG00000120688.9	WBP4-201
ENST00000585567	76.3684	0.197688	0.0467984	4.22424	2.4e-05	0.00125223	chr19	11131608	11137311	5704	-	ENSG00000161888.11	SPC24-203
ENST00000375254.12	125.784	0.0938867	0.0222319	4.22307	2.41e-05	0.00125779	chr1	19074897	19076739	1843	-	ENSG00000127481.15	UBR4-204
ENST00000678518	20.383	-0.196556	0.0465464	-4.2228	2.41e-05	0.00125834	chr8	73009206	73013894	4689	+	ENSG00000147601.15	TERF1-212
ENST00000423354	233.681	0.0823678	0.0195078	4.22229	2.42e-05	0.00125923	chr2	43229617	43232763	3147	+	ENSG00000234936.1	AC010883.5-001
ENST00000560883	11.3446	0.131338	0.0311055	4.22233	2.42e-05	0.00125923	chr15	101621756	101626447	4692	-	ENSG00000184277.13	TM2D3-212
ENST00000377191.2	1565.21	0.105747	0.0250512	4.22123	2.43e-05	0.00126424	chr20	21303474	21326278	22805	+	ENSG00000088930.8	XRN2-201
ENST00000373904	28.8981	-0.0826783	0.0195897	-4.2205	2.44e-05	0.00126734	chr9	120818164	120820838	2675	-	ENSG00000095261.14	PSMD5-203
ENST00000648708	58.3399	0.291893	0.069177	4.21951	2.45e-05	0.00127195	chr1	205272546	205278027	5482	+	ENSG00000133069.17	TMCC2-210
ENST00000469183	75.118	0.135555	0.0321292	4.21907	2.45e-05	0.00127347	chr7	7640822	7641503	682	+	ENSG00000283549.1	RP11-505D17.1-001
ENST00000457946	14.2682	-0.116257	0.0275647	-4.21761	2.47e-05	0.0012788	chr1	35361790	35370028	8239	+	ENSG00000146463.12	ZMYM4-203
ENST00000637811	86.9979	0.101805	0.0241374	4.21771	2.47e-05	0.0012788	chr9	96949683	96958834	9152	-	ENSG00000196312.15	MFSD14C-205
ENST00000411466	129.392	0.100695	0.0238736	4.21787	2.47e-05	0.0012788	chr16	30698462	30699907	1446	+	ENSG00000080603.17	SRCAP-203
ENST00000540667	31.7854	0.239689	0.0568343	4.21734	2.47e-05	0.00127938	chr12	6765639	6769602	3964	+	ENSG00000159335.18	PTMS-204
ENST00000361565.1	30.1149	0.0810893	0.0192328	4.21619	2.48e-05	0.00128104	chr1	201829373	201847278	17906	+	ENSG00000198700.10	IPO9-201
ENST00000599991	19.76	0.0993332	0.0235584	4.21647	2.48e-05	0.00128104	chr19	21826554	21826908	355	+	ENSG00000268438.1	BNIP3P27-201
ENST00000434570	66.3976	0.21312	0.0505443	4.21651	2.48e-05	0.00128104	chr22	20021135	20036759	15625	+	ENSG00000183597.16	TANGO2-212
ENST00000376327	11.0792	0.134233	0.0318347	4.21657	2.48e-05	0.00128104	chrX	49172097	49173128	1032	+	ENSG00000102007.11	PLP2-202
ENST00000324817.1	15.022	0.114762	0.0272187	4.21629	2.48e-05	0.00128104	chrX	40651880	40654363	2484	-	ENSG00000180182.11	MED14-201
ENST00000676418	5.83065	-0.36155	0.0857786	-4.21492	2.5e-05	0.00128732	chr12	88118571	88118642	72	-	ENSG00000198707.17	CEP290-233
ENST00000420383	59.1861	-0.158069	0.0375092	-4.21413	2.51e-05	0.00129081	chrX	153907963	153909069	1107	-	ENSG00000089820.16	ARHGAP4-207
ENST00000493138	336.842	0.267119	0.0634011	4.21317	2.52e-05	0.00129537	chr1	228140364	228145510	5147	+	ENSG00000143774.17	GUK1-235
ENST00000483173	24.6745	-0.0888899	0.0210999	-4.2128	2.52e-05	0.0012965	chr5	864569	865413	845	-	ENSG00000028310.18	BRD9-204
ENST00000534320	25.3828	-0.167308	0.0397211	-4.21206	2.53e-05	0.00129979	chr11	576593	581491	4899	+	ENSG00000070047.13	PHRF1-206
ENST00000238081	15.81	0.112135	0.0266257	4.21154	2.54e-05	0.00130177	chr2	9585346	9587413	2068	-	ENSG00000134308.14	YWHAQ-201
ENST00000651615	62.6137	0.120665	0.0286552	4.21095	2.54e-05	0.00130422	chrX	48521908	48523698	1791	+	ENSG00000286268.1	LL0XNC01-30I4.1-001
ENST00000625131	2.8132	0.266491	0.0633037	4.20972	2.56e-05	0.00131015	chr9	34201336	34201339	4	-	ENSG00000279336.1	ENSG110120725.1-001
ENST00000544785	76.1246	0.127943	0.0303942	4.20945	2.56e-05	0.00131015	chr11	64270338	64284181	13844	-	ENSG00000002330.14	BAD-207
ENST00000589950	1541.27	0.0996154	0.0236659	4.20924	2.56e-05	0.00131015	chr17	45150920	45161460	10541	-	ENSG00000224505.2	AC002117.1-002
ENST00000483141	48.7413	0.0633568	0.0150513	4.20938	2.56e-05	0.00131015	chr20	45843399	45843526	128	-	ENSG00000101473.17	ACOT8-206
ENST00000559303	769.764	0.0988317	0.0234835	4.20856	2.57e-05	0.00131215	chr15	63675176	63677884	2709	+	ENSG00000259589.2	RP11-317G6.1-001
ENST00000319555	5.00262	0.374231	0.0889211	4.20858	2.57e-05	0.00131215	chr16	88453679	88485938	32260	+	ENSG00000179588.9	ZFPM1-201
ENST00000454465	1299.28	0.0844373	0.0200653	4.20812	2.58e-05	0.00131373	chr2	87125273	87128546	3274	+	ENSG00000204745.4	AC083899.3-001
ENST00000565825	20.744	0.269978	0.0641612	4.20781	2.58e-05	0.00131453	chr15	89088564	89102499	13936	+	ENSG00000140526.18	ABHD2-206
ENST00000443617.5	17.999	0.103931	0.024701	4.20755	2.58e-05	0.00131505	chr15	63609267	63612250	2984	-	ENSG00000103657.14	HERC1-201
ENST00000529428	104.638	0.120646	0.0286784	4.20686	2.59e-05	0.0013181	chr16	30267673	30268401	729	-	ENSG00000183604.14	SMG1P5-202
ENST00000295888.2	153.714	0.177325	0.042165	4.20551	2.6e-05	0.00132302	chr4	84672992	84677198	4207	-	ENSG00000163625.16	WDFY3-201
ENST00000453571	34.3975	0.0755569	0.0179661	4.20553	2.6e-05	0.00132302	chr11	47269284	47273826	4543	+	ENSG00000110514.19	MADD-214
ENST00000565196	61.9877	-0.138723	0.0329847	-4.20569	2.6e-05	0.00132302	chr16	89873860	89883350	9491	+	ENSG00000141002.20	TCF25-214
ENST00000261244	9.34941	-0.235585	0.0560255	-4.20496	2.61e-05	0.00132524	chr14	58428464	58429362	899	+	ENSG00000100578.18	KIAA0586-201
ENST00000550730	51.6014	0.125897	0.0299483	4.20381	2.62e-05	0.00133104	chr12	56615608	56617394	1787	-	ENSG00000076108.12	BAZ2A-212
ENST00000304267	26.5765	0.0855816	0.0203611	4.20319	2.63e-05	0.00133369	chr10	12129795	12133240	3446	+	ENSG00000065665.21	SEC61A2-202
ENST00000319670	40.5814	-0.183092	0.043563	-4.20292	2.63e-05	0.00133429	chr19	7395248	7440343	45096	+	ENSG00000104880.19	ARHGEF18-201
ENST00000578734	459.534	0.150735	0.0358676	4.20253	2.64e-05	0.00133556	chr18	9708445	9792153	83709	+	ENSG00000168461.13	RAB31-205
ENST00000599417	19.0676	0.101016	0.0240403	4.20194	2.65e-05	0.00133809	chr19	39391639	39393552	1914	+	ENSG00000063322.15	MED29-204
ENST00000424215	70.1698	0.110576	0.026317	4.20167	2.65e-05	0.00133865	chr1	2581651	2583369	1719	+	ENSG00000228037.1	RP3-395M20.9-001
ENST00000444226	35.1596	-0.0743673	0.0177006	-4.2014	2.65e-05	0.00133926	chr9	125439013	125444500	5488	-	ENSG00000119487.17	MAPKAP1-213
ENST00000371822	32.6898	-0.192103	0.0457363	-4.20023	2.67e-05	0.00134523	chrX	118346581	118378418	31838	+	ENSG00000131725.14	WDR44-202
ENST00000621309	17.2284	0.191415	0.0455857	4.19902	2.68e-05	0.00135044	chr1	160998907	160999042	136	-	ENSG00000158769.18	F11R-206
ENST00000422040	336.079	0.094859	0.0225901	4.19914	2.68e-05	0.00135044	chr5	141618490	141625846	7357	+	ENSG00000228737.2	AC008781.7-001
ENST00000312938.1	4.03578	-0.224288	0.0534341	-4.19746	2.7e-05	0.00135876	chr3	101651684	101652495	812	-	ENSG00000066422.5	ZBTB11-201
ENST00000453778	661.852	0.104587	0.024922	4.19655	2.71e-05	0.0013626	chr1	153747005	153751146	4142	-	ENSG00000243613.1	RP11-216N14.8-001
ENST00000615625	73.8087	-0.24175	0.0576076	-4.19649	2.71e-05	0.0013626	chr13	72782350	72835242	52893	+	ENSG00000083535.16	PIBF1-207
ENST00000413566	22.4921	-0.195468	0.0465869	-4.19578	2.72e-05	0.00136584	chr14	57208798	57209566	769	-	ENSG00000070367.16	EXOC5-202
ENST00000555070	6438.97	0.261689	0.0623993	4.19378	2.74e-05	0.0013769	chr14	89412491	89486568	74078	-	ENSG00000259053.1	RP11-33N16.3-001
ENST00000252744.3	2365.74	0.11174	0.0266463	4.19345	2.75e-05	0.00137791	chr5	61332949	61472680	139732	+	ENSG00000130449.6	ZSWIM6-201
ENST00000616902	4.64647	0.204164	0.0486963	4.1926	2.76e-05	0.00138209	chr2	111898797	111929119	30323	+	ENSG00000153208.17	MERTK-207
ENST00000449984	53.3535	0.180156	0.0429731	4.19229	2.76e-05	0.00138295	chr10	124945910	124946308	399	-	ENSG00000226899.1	RP11-298J20.3-001
ENST00000300648.4	8.05047	0.259902	0.0619993	4.19201	2.76e-05	0.00138362	chr12	120127975	120129275	1301	-	ENSG00000089154.11	GCN1-201
ENST00000523669	6.59768	-0.360518	0.0860371	-4.19026	2.79e-05	0.00139229	chr8	85107400	85110114	2715	+	ENSG00000133739.16	LRRCC1-206
ENST00000547572	76.9199	0.111202	0.0265379	4.19032	2.79e-05	0.00139229	chr12	56327632	56327994	363	-	ENSG00000135473.15	PAN2-207
ENST00000367607	137.145	0.0375759	0.00897201	4.18813	2.81e-05	0.0014044	chr1	179955143	179986168	31026	+	ENSG00000135837.16	CEP350-202
ENST00000670207	249.733	0.160538	0.0383383	4.1874	2.82e-05	0.00140785	chr12	94260974	94262089	1116	-	ENSG00000287237.1	RP11-1105G2.6-001
ENST00000394752	7.01241	0.166411	0.0397493	4.18651	2.83e-05	0.00141235	chr3	52905277	52906112	836	-	ENSG00000163935.14	SFMBT1-201
ENST00000335214	32.1338	-0.146895	0.0350891	-4.18635	2.83e-05	0.00141236	chr22	30577130	30578836	1707	-	ENSG00000100029.18	PES1-201
ENST00000514329	20.5906	0.0962329	0.0229887	4.1861	2.84e-05	0.00141286	chr4	1939779	1951071	11293	+	ENSG00000109685.19	NSD2-224
ENST00000327134	146.983	0.123267	0.0294479	4.18592	2.84e-05	0.00141292	chr3	196740158	196782625	42468	+	ENSG00000180370.10	PAK2-201
ENST00000488788	776.397	0.196341	0.0469091	4.18557	2.84e-05	0.00141408	chr20	648918	654230	5313	-	ENSG00000270299.1	RP5-850E9.3-001
ENST00000570664	14.4369	-0.115697	0.0276489	-4.18452	2.86e-05	0.00141958	chr16	3656754	3656998	245	+	ENSG00000213918.11	DNASE1-205
ENST00000339594	170.63	-0.0942513	0.0225293	-4.18349	2.87e-05	0.00142376	chr7	73441694	73442180	487	-	ENSG00000009954.11	BAZ1B-201
ENST00000543473.4	224.55	0.0937622	0.0224131	4.18336	2.87e-05	0.00142376	chr12	118376834	118380161	3328	+	ENSG00000111707.12	SUDS3-204
ENST00000320876	1451.19	0.152935	0.036557	4.18347	2.87e-05	0.00142376	chr18	2656262	2666156	9895	+	ENSG00000101596.16	SMCHD1-201
ENST00000442309	5.94233	-0.182342	0.0435967	-4.18246	2.88e-05	0.00142836	chr2	75696316	75701189	4874	-	ENSG00000005436.14	GCFC2-204
ENST00000480525	19.1722	-0.100026	0.0239178	-4.18206	2.89e-05	0.00142986	chrX	48818110	48822619	4510	+	ENSG00000094631.21	HDAC6-222
ENST00000676119	6.95993	-0.165826	0.0396717	-4.17994	2.92e-05	0.00144216	chr2	27444522	27445013	492	-	ENSG00000138002.16	IFT172-233
ENST00000571597	116.232	-0.114955	0.0275046	-4.1795	2.92e-05	0.0014439	chr17	7603003	7603756	754	-	ENSG00000129245.12	FXR2-203
ENST00000538833	17.9968	-0.103536	0.0247866	-4.1771	2.95e-05	0.00145818	chr17	82058255	82058340	86	-	ENSG00000169718.18	DUS1L-203
ENST00000300648.5	8.15702	0.153441	0.0367413	4.17625	2.96e-05	0.00146154	chr12	120127975	120129275	1301	-	ENSG00000089154.11	GCN1-201
ENST00000331825.1	66.5563	0.144602	0.0346243	4.17632	2.96e-05	0.00146154	chr19	48965610	48965769	160	+	ENSG00000087086.15	FTL-201
ENST00000610058	11.5093	0.130139	0.0311696	4.17518	2.98e-05	0.00146698	chr4	82346678	82346745	68	-	ENSG00000273156.2	RP11-127B20.2-001
ENST00000534794	82.2333	-0.156545	0.0374952	-4.17507	2.98e-05	0.00146698	chr11	77702496	77740730	38235	-	ENSG00000048649.14	RSF1-212
ENST00000536663	4.95323	-0.198423	0.0475519	-4.17277	3.01e-05	0.0014808	chr12	122477959	122478205	247	-	ENSG00000033030.15	ZCCHC8-202
ENST00000367511.1	7393.24	0.162201	0.0388825	4.17155	3.03e-05	0.00148766	chr1	184796098	184798078	1981	-	ENSG00000135842.17	NIBAN1-201
ENST00000560903	51.2846	0.170996	0.0409942	4.17123	3.03e-05	0.00148871	chr15	63048696	63048840	145	-	ENSG00000259498.1	TPM1-AS-201
ENST00000558823	18.5311	-0.101865	0.0244254	-4.17047	3.04e-05	0.0014926	chr15	40030457	40034325	3869	+	ENSG00000128829.12	EIF2AK4-205
ENST00000504539	1311.6	0.155534	0.0373052	4.16924	3.06e-05	0.00149852	chr5	138347098	138349301	2204	-	ENSG00000249971.1	RP11-256P1.1-001
ENST00000416061	25.7004	0.0865738	0.0207645	4.16932	3.06e-05	0.00149852	chrX	48699163	48700105	943	-	ENSG00000232828.1	AF196970.3-001
ENST00000456975	44.5332	-0.22692	0.0544371	-4.16848	3.07e-05	0.00150134	chr2	55296057	55296257	201	-	ENSG00000115355.17	CCDC88A-209
ENST00000612731	258.932	-0.127387	0.0305592	-4.16854	3.07e-05	0.00150134	chr20	41168871	41169078	208	+	ENSG00000124181.14	PLCG1-219
ENST00000468592	37.1584	0.0721701	0.0173225	4.16626	3.1e-05	0.00151497	chr2	171434271	171435082	812	+	ENSG00000115827.14	DCAF17-205
ENST00000294383.3	301.91	0.0816182	0.0195918	4.16594	3.1e-05	0.00151601	chr1	55069108	55071813	2706	-	ENSG00000162402.14	USP24-201
ENST00000598234.1	28.5065	0.238869	0.0573457	4.16541	3.11e-05	0.0015164	chr16	11372739	11383641	10903	-	ENSG00000188897.9	CTD-3088G3.8-001
ENST00000530828	83.1292	-0.107063	0.0257029	-4.16539	3.11e-05	0.0015164	chr17	44213283	44215653	2371	-	ENSG00000108312.15	UBTF-211
ENST00000594425	426.434	-0.148452	0.0356382	-4.16553	3.11e-05	0.0015164	chr19	21142187	21143550	1364	+	ENSG00000196705.8	ZNF431-203
ENST00000495457	15.2638	0.192161	0.0461402	4.16472	3.12e-05	0.00151979	chr20	38034099	38040434	6336	+	ENSG00000101413.12	RPRD1B-206
ENST00000419103	20.5658	0.176535	0.0423993	4.16364	3.13e-05	0.00152585	chr7	29988794	30008227	19434	+	ENSG00000227014.6	FKBP14-AS1-201
ENST00000547302	59.5193	0.138126	0.0331757	4.16348	3.13e-05	0.00152585	chr17	7013743	7014144	402	+	ENSG00000161939.19	RNASEK-C17orf49-201
ENST00000373511	21.4837	-0.0943525	0.0226669	-4.16257	3.15e-05	0.00153084	chr9	125439013	125444500	5488	-	ENSG00000119487.17	MAPKAP1-206
ENST00000427257	32.994	0.0760995	0.0182856	4.16172	3.16e-05	0.00153516	chr7	103103555	103115059	11505	-	ENSG00000161048.12	NAPEPLD-208
ENST00000609742	275.57	-0.221221	0.0531586	-4.16153	3.16e-05	0.00153516	chr10	32889003	32908367	19365	-	ENSG00000150093.20	ITGB1-219
ENST00000373935	925.02	0.127916	0.0307383	4.16144	3.16e-05	0.00153516	chr10	58196699	58199239	2541	-	ENSG00000151151.6	IPMK-201
ENST00000342690	500.073	0.259314	0.0623324	4.16018	3.18e-05	0.00154255	chr20	57391796	57392396	601	+	ENSG00000132819.17	RBM38-201
ENST00000673989	152.094	0.115285	0.027718	4.15921	3.19e-05	0.00154798	chr6	75256296	75258779	2484	-	ENSG00000112697.17	TMEM30A-206
ENST00000276390	1156.6	0.140383	0.0337554	4.15883	3.2e-05	0.00154837	chr8	20197543	20204483	6941	+	ENSG00000147416.11	ATP6V1B2-201
ENST00000300648.6	9.88879	0.140728	0.0338376	4.15892	3.2e-05	0.00154837	chr12	120127975	120129275	1301	-	ENSG00000089154.11	GCN1-201
ENST00000556796	29.0818	0.166793	0.0401101	4.15838	3.21e-05	0.0015503	chr14	95185341	95185484	144	-	ENSG00000259143.1	CTD-2240H23.2-001
ENST00000259939.1	257.727	0.130104	0.031293	4.15761	3.22e-05	0.00155445	chr6	18387631	18399498	11868	+	ENSG00000137393.10	RNF144B-201
ENST00000321867.1	27.6899	0.254965	0.0613336	4.15702	3.22e-05	0.00155734	chr12	131895113	131895600	488	+	ENSG00000177169.10	ULK1-201
ENST00000294383.4	48.5662	0.126843	0.0305153	4.15672	3.23e-05	0.00155832	chr1	55069108	55071813	2706	-	ENSG00000162402.14	USP24-201
ENST00000448732	8.49181	0.149657	0.0360162	4.15527	3.25e-05	0.00156714	chr12	57310464	57430719	120256	-	ENSG00000179912.20	R3HDM2-208
ENST00000373210.6	765.7	0.180669	0.0435071	4.15263	3.29e-05	0.00158305	chr1	35808436	35816881	8446	+	ENSG00000134698.11	AGO4-201
ENST00000202677.1	72.3701	0.155438	0.037431	4.15266	3.29e-05	0.00158305	chr20	20393254	20396694	3441	-	ENSG00000188559.15	RALGAPA2-201
ENST00000412508	11.4432	-0.129628	0.0312178	-4.15239	3.29e-05	0.00158361	chr2	238061144	238064356	3213	+	ENSG00000132330.18	SCLY-203
ENST00000509124	49.1084	-0.0621082	0.0149596	-4.15174	3.3e-05	0.00158701	chr17	49788850	49791885	3036	+	ENSG00000136504.13	KAT7-209
ENST00000488600	6.03155	0.178184	0.042959	4.14778	3.36e-05	0.0016124	chr1	211829320	211830182	863	-	ENSG00000123684.13	LPGAT1-203
ENST00000565246	18.5701	0.100944	0.0243365	4.14784	3.36e-05	0.0016124	chr16	70219992	70220720	729	-	ENSG00000261556.10	SMG1P7-201
ENST00000361444	11.4363	0.313177	0.0755118	4.14739	3.36e-05	0.00161399	chr9	127908582	127909950	1369	-	ENSG00000136840.19	ST6GALNAC4-202
ENST00000504554	199.067	-0.113867	0.0274589	-4.14681	3.37e-05	0.00161695	chr4	39303152	39304813	1662	-	ENSG00000035928.16	RFC1-207
ENST00000419070	5.76892	-0.182196	0.0439423	-4.14625	3.38e-05	0.00161747	chr2	86144882	86146067	1186	-	ENSG00000132305.21	IMMT-205
ENST00000589625	140.082	-0.114554	0.0276263	-4.14656	3.38e-05	0.00161747	chr19	10391707	10393085	1379	-	ENSG00000105401.9	CDC37-205
ENST00000612848	124.074	0.12096	0.0291726	4.14635	3.38e-05	0.00161747	KI270721.1	2693	6093	3401	+	ENSG00000276345.1	ENSG110106487.1-001
ENST00000518197	447.494	-0.141746	0.0341886	-4.14601	3.38e-05	0.00161806	chr8	21909932	21910672	741	-	ENSG00000147443.13	DOK2-203
ENST00000519626	222.772	0.13968	0.0337074	4.14389	3.41e-05	0.00163196	chr8	65747804	65779719	31916	-	ENSG00000205268.11	PDE7A-206
ENST00000590866	19.2961	-0.0987815	0.0238412	-4.14332	3.42e-05	0.00163488	chr19	1355021	1357008	1988	+	ENSG00000160953.17	PWWP3A-209
ENST00000410108	1443.33	0.125965	0.0304085	4.14243	3.44e-05	0.00163952	chr11	167885	168942	1058	-	ENSG00000177951.17	BET1L-204
ENST00000569951	1102.45	0.133583	0.0322481	4.14235	3.44e-05	0.00163952	chr16	28176096	28177219	1124	-	ENSG00000169180.12	XPO6-216
ENST00000597837	4174.97	0.269877	0.0651665	4.14134	3.45e-05	0.00164459	chr19	18531769	18532436	668	+	ENSG00000268938.2	AC005387.3-001
ENST00000452506	10183.5	0.116147	0.0280459	4.14132	3.45e-05	0.00164459	chrX	155489390	155611473	122084	+	ENSG00000224533.4	TMLHE-AS1-202
ENST00000426290	3.40898	0.23719	0.0572787	4.14098	3.46e-05	0.00164588	chr6	41772960	41775418	2459	-	ENSG00000137218.10	FRS3-204
ENST00000477425	61.1021	0.171658	0.0414708	4.13924	3.48e-05	0.00165664	chr1	224419616	224424517	4902	-	ENSG00000162923.17	WDR26-204
ENST00000660892.1	155.91	0.121853	0.0294391	4.13916	3.49e-05	0.00165664	chr11	123062698	123063330	633	+	ENSG00000288061.1	RP11-762B21.7-001
ENST00000443572	59.7911	-0.152108	0.0367518	-4.13879	3.49e-05	0.00165816	chr17	59893326	59910561	17236	+	ENSG00000108443.14	RPS6KB1-204
ENST00000605892	82.2872	-0.102144	0.0246871	-4.13756	3.51e-05	0.00166595	chr5	36862905	36866170	3266	-	ENSG00000272103.2	CTD-2653M23.3-001
ENST00000515030	285.746	0.189303	0.0457637	4.13653	3.53e-05	0.00167226	chr4	184757266	184757634	369	-	ENSG00000151726.15	ACSL1-211
ENST00000300648.7	8.0957	0.152782	0.0369421	4.13572	3.54e-05	0.00167699	chr12	120127975	120129275	1301	-	ENSG00000089154.11	GCN1-201
ENST00000470459	2.6561	0.268392	0.0649151	4.1345	3.56e-05	0.00168238	chr1	161222454	161222507	54	-	ENSG00000158874.11	APOA2-207
ENST00000510056	192.035	-0.263087	0.0636293	-4.13468	3.55e-05	0.00168238	chr5	139293806	139307238	13433	+	ENSG00000015479.20	MATR3-215
ENST00000420265	4.57492	0.202181	0.0488999	4.1346	3.56e-05	0.00168238	chr12	10071514	10073292	1779	-	ENSG00000150048.10	CLEC1A-203
ENST00000668220	21.2699	-0.216375	0.0523427	-4.13381	3.57e-05	0.00168629	chr9	95978216	96012224	34009	+	ENSG00000182150.19	ERCC6L2-212
ENST00000676039	41.1262	0.169334	0.0409775	4.13237	3.59e-05	0.00169574	chr11	1851709	1852952	1244	+	ENSG00000130592.17	LSP1-218
ENST00000533652	108.03	-0.154722	0.0374561	-4.13076	3.62e-05	0.00170643	chr17	29094332	29096900	2569	-	ENSG00000196535.17	MYO18A-217
ENST00000448015	101.711	0.156536	0.0379073	4.12944	3.64e-05	0.00171511	chr1	27939080	27955770	16691	-	ENSG00000227050.1	RP11-460I13.2-001
ENST00000258526.2	420.574	0.150811	0.0365435	4.1269	3.68e-05	0.00173296	chr12	94150034	94169152	19119	+	ENSG00000136040.9	PLXNC1-201
ENST00000524763	140.357	0.115202	0.0279179	4.12648	3.68e-05	0.00173493	chr11	694476	706140	11665	+	ENSG00000177106.16	EPS8L2-203
ENST00000508526	68.3906	-0.199022	0.0482442	-4.1253	3.7e-05	0.00174264	chr5	75547158	75552471	5314	+	ENSG00000122008.15	POLK-210
ENST00000456035	370.404	0.114894	0.027858	4.12428	3.72e-05	0.00174913	chr22	19121953	19124345	2393	+	ENSG00000223461.1	AC004471.9-001
ENST00000455396	3.95872	0.3256	0.0789506	4.1241	3.72e-05	0.00174928	chr9	129095613	129095997	385	-	ENSG00000095321.18	CRAT-205
ENST00000317122	451.894	0.0818374	0.0198561	4.12152	3.76e-05	0.00176782	chr1	15836907	15848107	11201	-	ENSG00000179743.4	FLJ37453-201
ENST00000505812	55.4186	-0.161514	0.0391933	-4.12095	3.77e-05	0.00177015	chr5	139683154	139683385	232	+	ENSG00000171604.12	CXXC5-208
ENST00000371941	253.673	-0.191697	0.0465182	-4.1209	3.77e-05	0.00177015	chr20	48625928	48627547	1620	-	ENSG00000124126.14	PREX1-201
ENST00000523405	70.4262	-0.0516254	0.0125294	-4.12035	3.78e-05	0.00177314	chr8	94509941	94511184	1244	-	ENSG00000164944.12	VIRMA-209
ENST00000474282	18.5448	0.293995	0.0714152	4.1167	3.84e-05	0.00179898	chr9	127908582	127912267	3686	-	ENSG00000136840.19	ST6GALNAC4-204
ENST00000396846.1	80.061	-0.0483837	0.0117527	-4.1168	3.84e-05	0.00179898	chr16	3383333	3383817	485	-	ENSG00000140987.20	ZSCAN32-202
ENST00000507899	9.4373	0.236814	0.0575291	4.11642	3.85e-05	0.00179992	chr4	15640884	15644492	3609	-	ENSG00000118564.15	FBXL5-206
ENST00000428285	138.183	0.154227	0.0374721	4.11577	3.86e-05	0.00180372	chr20	18675615	18678814	3200	-	ENSG00000233993.1	DTD1-AS1-201
ENST00000220763	7442.16	0.145432	0.0353515	4.11388	3.89e-05	0.00181734	chr8	96645403	96784863	139461	+	ENSG00000104324.16	CPQ-201
ENST00000492981	99.2822	0.142019	0.0345295	4.11297	3.91e-05	0.00181827	chr3	113747132	113747365	234	-	ENSG00000242659.1	RP11-271C24.2-001
ENST00000527049	23.7818	0.0890565	0.0216523	4.11303	3.91e-05	0.00181827	chr8	144890060	144890307	248	-	ENSG00000196150.14	ZNF250-204
ENST00000377524.1	90.4624	0.0458367	0.0111427	4.11359	3.9e-05	0.00181827	chr10	17644380	17660463	16084	+	ENSG00000136738.15	STAM-202
ENST00000532337	94.7006	0.106853	0.0259788	4.11306	3.9e-05	0.00181827	chr16	29425920	29426647	728	-	ENSG00000254634.4	SMG1P6-201
ENST00000531438	95.0108	-0.136079	0.0330817	-4.11343	3.9e-05	0.00181827	chr17	29074915	29082315	7401	-	ENSG00000196535.17	MYO18A-211
ENST00000593918	168.401	-0.15159	0.0368636	-4.11218	3.92e-05	0.00182327	chr19	53365760	53372214	6455	+	ENSG00000203326.12	ZNF525-206
ENST00000679803	28.8803	0.0806809	0.0196244	4.11125	3.94e-05	0.00182809	chr1	112914166	112917177	3012	-	ENSG00000155380.13	SLC16A1-208
ENST00000512870	430.872	0.169146	0.0411411	4.11135	3.93e-05	0.00182809	chr4	69754799	69755069	271	-	ENSG00000173597.9	SULT1B1-203
ENST00000220763.1	18697	0.160685	0.0390897	4.11067	3.95e-05	0.00183022	chr8	96645403	96784863	139461	+	ENSG00000104324.16	CPQ-201
ENST00000570217	80.5281	-0.114182	0.0277768	-4.11069	3.94e-05	0.00183022	chr16	89906285	89910590	4306	+	ENSG00000267048.1	RP11-566K11.7-001
ENST00000525764	35.4604	0.1941	0.0472299	4.10969	3.96e-05	0.00183674	chr11	57487219	57488915	1697	-	ENSG00000149150.9	SLC43A1-203
ENST00000661355	123.275	0.204859	0.0498701	4.10785	3.99e-05	0.00184266	chr4	139764974	139768889	3916	+	ENSG00000286320.1	RP11-342I1.3-001
ENST00000467553	20.1118	-0.0966726	0.0235306	-4.10838	3.98e-05	0.00184266	chr6	31143135	31144686	1552	-	ENSG00000204536.14	CCHCR1-211
ENST00000373656	16.7117	0.106428	0.0259058	4.10826	3.99e-05	0.00184266	chr9	122919945	122931436	11492	-	ENSG00000171448.9	ZBTB26-202
ENST00000464290.1	1.18204	0.402699	0.0980299	4.10792	3.99e-05	0.00184266	chr9	129102058	129102399	342	-	ENSG00000095321.18	CRAT-208
ENST00000683307	301.331	0.0909613	0.0221418	4.10812	3.99e-05	0.00184266	chr11	644655	653961	9307	-	ENSG00000177030.18	DEAF1-214
ENST00000513783	5.14123	0.190447	0.0463569	4.10827	3.99e-05	0.00184266	chr16	1367859	1370129	2271	-	ENSG00000059145.19	UNKL-213
ENST00000544905	70.9807	-0.12663	0.0308203	-4.10865	3.98e-05	0.00184266	chr19	41423170	41424501	1332	+	ENSG00000248098.12	BCKDHA-207
ENST00000663013	96.5762	0.139007	0.0338485	4.10674	4.01e-05	0.00184936	chr2	138601836	138602268	433	+	ENSG00000237772.2	LINC02631-203
ENST00000296220	260.324	0.0998643	0.0243191	4.10641	4.02e-05	0.00184936	chr3	125530581	125531860	1280	-	ENSG00000144909.8	OSBPL11-201
ENST00000660240	108.821	-0.124973	0.0304332	-4.10649	4.02e-05	0.00184936	chr7	148699030	148729961	30932	+	ENSG00000055130.17	CUL1-208
ENST00000445069	182.022	0.103338	0.0251653	4.10638	4.02e-05	0.00184936	chr11	72354390	72358879	4490	-	ENSG00000162129.14	CLPB-204
ENST00000252744.4	1559.41	0.11026	0.0268531	4.10603	4.03e-05	0.00185097	chr5	61332949	61472680	139732	+	ENSG00000130449.6	ZSWIM6-201
ENST00000252744.5	26700.9	0.132224	0.0322079	4.10534	4.04e-05	0.00185358	chr5	61332949	61472680	139732	+	ENSG00000130449.6	ZSWIM6-201
ENST00000410108.1	3576.78	0.170139	0.0414439	4.10529	4.04e-05	0.00185358	chr11	167885	168942	1058	-	ENSG00000177951.17	BET1L-204
ENST00000488492	27.8634	0.0823696	0.0200645	4.10523	4.04e-05	0.00185358	chr21	34073269	34102834	29566	+	ENSG00000243927.6	MRPS6-205
ENST00000557304	50.6555	-0.0612033	0.0149114	-4.10445	4.05e-05	0.00185859	chr14	73698608	73700163	1556	-	ENSG00000258660.1	RP4-693M11.3-001
ENST00000266712	22.8594	-0.0908924	0.0221561	-4.10236	4.09e-05	0.00187421	chr12	88142488	88148287	5800	+	ENSG00000139324.12	TMTC3-201
ENST00000596304	3410.28	0.203512	0.0496129	4.102	4.1e-05	0.00187592	chr19	18571837	18573292	1456	+	ENSG00000221983.8	UBA52-208
ENST00000325212.2	127.982	0.0382568	0.00932688	4.10178	4.1e-05	0.0018764	chr11	93661775	93666681	4907	+	ENSG00000166004.15	CEP295-201
ENST00000588097.1	162.247	0.269587	0.0657405	4.10078	4.12e-05	0.00188328	chr17	44304208	44307291	3084	-	ENSG00000267750.6	RUNDC3A-AS1-202
ENST00000638504	38.2458	-0.209723	0.0511525	-4.09996	4.13e-05	0.00188873	chr5	132411042	132419822	8781	+	ENSG00000283782.2	AC116366.7-004
ENST00000678144	64.3506	-0.142493	0.0347591	-4.09946	4.14e-05	0.00189155	chr1	226361542	226361968	427	-	ENSG00000143799.14	PARP1-221
ENST00000682546	48.468	-0.168134	0.0410183	-4.09899	4.15e-05	0.00189405	chr2	43888657	43889733	1077	-	ENSG00000138095.20	LRPPRC-222
ENST00000537919	75.5158	-0.133095	0.0324753	-4.09834	4.16e-05	0.00189809	chr17	41867905	41868708	804	-	ENSG00000131473.17	ACLY-204
ENST00000673819	252.716	-0.117819	0.0287499	-4.09806	4.17e-05	0.00189914	chr14	50758631	50759993	1363	-	ENSG00000100503.26	NIN-218
ENST00000508809	42.4612	-0.153433	0.0374435	-4.09771	4.17e-05	0.00189949	chr5	75379474	75381071	1598	-	ENSG00000113163.19	CERT1-206
ENST00000501917	447.573	-0.151348	0.0369335	-4.09786	4.17e-05	0.00189949	chr5	138555542	138566625	11084	-	ENSG00000113013.16	HSPA9-202
ENST00000399788	86.1778	0.0466239	0.0113785	4.09753	4.18e-05	0.00189967	chr12	285663	292758	7096	-	ENSG00000073614.13	KDM5A-201
ENST00000652376	14.9321	0.261179	0.0637454	4.09722	4.18e-05	0.001901	chr4	173445297	173445941	645	+	ENSG00000286226.1	RP11-489G11.5-001
ENST00000046794.1	1333.43	0.112882	0.0275572	4.09627	4.2e-05	0.00190754	chr5	170248820	170250729	1910	-	ENSG00000043462.13	LCP2-201
ENST00000378164.1	466.447	0.0807075	0.0197039	4.09602	4.2e-05	0.00190827	chr8	119732187	119742533	10347	-	ENSG00000064313.12	TAF2-201
ENST00000413135	21.7807	0.0914911	0.0223518	4.09324	4.25e-05	0.00193008	chr2	112647739	112652701	4963	+	ENSG00000144136.11	SLC20A1-202
ENST00000531428	22.9731	-0.17472	0.042688	-4.09294	4.26e-05	0.00193124	chr11	17077923	17091333	13411	-	ENSG00000011405.13	PIK3C2A-203
ENST00000283172	715.429	0.133549	0.0326327	4.09251	4.27e-05	0.00193355	chr12	64610744	64684786	74043	+	ENSG00000153179.13	RASSF3-201
ENST00000673361	16.6853	0.107055	0.0261675	4.09115	4.29e-05	0.00194363	chr14	101120765	101121027	263	-	ENSG00000288302.1	RP11-909M7.5-001
ENST00000454685	26.3762	0.233003	0.0569605	4.09061	4.3e-05	0.00194689	chr22	37905727	37911951	6225	+	ENSG00000100139.14	MICALL1-205
ENST00000367029	5.51975	0.390505	0.0954872	4.08961	4.32e-05	0.00195398	chr1	209675550	209675652	103	+	ENSG00000123689.6	G0S2-201
ENST00000443617.6	32.5989	0.13779	0.0336954	4.08929	4.33e-05	0.00195539	chr15	63609267	63612250	2984	-	ENSG00000103657.14	HERC1-201
ENST00000635852	11.327	0.450444	0.110157	4.08909	4.33e-05	0.00195575	chr3	46419047	46419516	470	-	ENSG00000283646.2	LINC02009-201
ENST00000396192	90.2529	-0.160895	0.0393513	-4.08869	4.34e-05	0.00195783	chr20	49046424	49058452	12029	+	ENSG00000124207.17	CSE1L-202
ENST00000468958	71.4138	-0.150339	0.0367778	-4.08776	4.36e-05	0.00196415	chr6	30571561	30577817	6257	+	ENSG00000204574.14	ABCF1-204
ENST00000604933.1	73.552	-0.265206	0.0648801	-4.08764	4.36e-05	0.00196415	chr10	46234422	46248885	14464	-	ENSG00000263482.3	ANTXRLP1-201
ENST00000555880	15.703	-0.108894	0.0266456	-4.08676	4.37e-05	0.0019703	chr14	89963674	89966146	2473	+	ENSG00000042088.14	TDP1-213
ENST00000367928	643.257	0.219464	0.0537034	4.08659	4.38e-05	0.00197038	chr6	132683323	132684334	1012	-	ENSG00000112299.8	VNN1-201
ENST00000451538	71.6036	-0.198771	0.0486446	-4.0862	4.39e-05	0.00197245	chr2	224474377	224495831	21455	-	ENSG00000036257.13	CUL3-207
ENST00000599595	558.573	0.157817	0.0386331	4.08502	4.41e-05	0.00198115	chr19	18573404	18573661	258	+	ENSG00000221983.8	UBA52-214
ENST00000375254.13	552.199	0.0510503	0.0124995	4.08421	4.42e-05	0.0019868	chr1	19074897	19076739	1843	-	ENSG00000127481.15	UBR4-204
ENST00000344951	138.041	-0.122165	0.0299167	-4.08349	4.44e-05	0.00199163	chr2	224474377	224478199	3823	-	ENSG00000036257.13	CUL3-202
ENST00000395619	6.02965	0.265203	0.064948	4.08331	4.44e-05	0.00199183	chr22	50625465	50625578	114	-	ENSG00000100299.18	ARSA-203
ENST00000471343	14.9832	-0.112051	0.0274572	-4.08093	4.49e-05	0.00201107	chr2	11446524	11447626	1103	-	ENSG00000169016.17	E2F6-209
ENST00000328299	9591.28	0.185385	0.0454452	4.07931	4.52e-05	0.00202242	chr1	76074885	76313804	238920	+	ENSG00000184005.11	ST6GALNAC3-201
ENST00000258526.3	308.399	0.136529	0.0334674	4.07946	4.51e-05	0.00202242	chr12	94150034	94169152	19119	+	ENSG00000136040.9	PLXNC1-201
ENST00000454104	59.7613	0.146747	0.0359795	4.07862	4.53e-05	0.00202499	chr1	9848467	9849368	902	+	ENSG00000223989.1	RP11-84A14.5-001
ENST00000334512.1	876.679	-0.197309	0.0483772	-4.07856	4.53e-05	0.00202499	chr10	79069271	79118914	49644	+	ENSG00000108175.18	ZMIZ1-201
ENST00000375671	255.892	-0.290508	0.0712235	-4.07882	4.53e-05	0.00202499	chr20	32565016	32601512	36497	+	ENSG00000204393.7	NOL4L-DT-202
ENST00000469613	191.312	-0.105903	0.0259723	-4.07752	4.55e-05	0.00203004	chr3	52402422	52402601	180	-	ENSG00000163930.10	BAP1-204
ENST00000275575	32.8074	-0.210912	0.0517255	-4.07752	4.55e-05	0.00203004	chr7	77798972	77840220	41249	+	ENSG00000006576.16	PHTF2-202
ENST00000597774	23.0186	0.257947	0.0632585	4.07767	4.55e-05	0.00203004	chr19	49767201	49781756	14556	+	ENSG00000196961.13	AP2A1-205
ENST00000374662	13.6227	0.116448	0.0285626	4.07694	4.56e-05	0.00203381	chr6	33204721	33204901	181	+	ENSG00000204228.4	HSD17B8-203
ENST00000600800	19.8136	0.0969648	0.0237863	4.0765	4.57e-05	0.00203628	chr19	48183093	48186549	3457	-	ENSG00000105483.18	CARD8-230
ENST00000354956	42.7725	0.139615	0.0342538	4.0759	4.58e-05	0.00203679	chr3	11272431	11298685	26255	+	ENSG00000197548.12	ATG7-202
ENST00000573001	9.62878	0.384595	0.0943492	4.07629	4.58e-05	0.00203679	chr16	3018537	3021214	2678	+	ENSG00000006327.14	TNFRSF12A-204
ENST00000562534	26.2093	0.219894	0.0539469	4.07612	4.58e-05	0.00203679	chr16	58001582	58002478	897	+	ENSG00000103005.12	USB1-206
ENST00000574638	76.6697	0.18254	0.0447858	4.07584	4.58e-05	0.00203679	chr17	49225005	49226646	1642	-	ENSG00000173868.12	PHOSPHO1-207
ENST00000327134.1	86.5821	0.151592	0.0371977	4.0753	4.6e-05	0.0020395	chr3	196740158	196782625	42468	+	ENSG00000180370.10	PAK2-201
ENST00000587567	149.511	-0.15146	0.0371662	-4.07522	4.6e-05	0.0020395	chr19	36446116	36449398	3283	-	ENSG00000186017.15	ZNF566-211
ENST00000561758	32.8451	0.074811	0.0183699	4.07248	4.65e-05	0.00206238	chr16	8621776	8625495	3720	+	ENSG00000067365.15	METTL22-203
ENST00000469154	44.2018	0.161191	0.0395829	4.07224	4.66e-05	0.00206315	chr7	151239157	151239395	239	-	ENSG00000082014.17	SMARCD3-205
ENST00000470388	121.386	0.117698	0.0289038	4.07207	4.66e-05	0.00206327	chr1	35466696	35470862	4167	-	ENSG00000142687.18	KIAA0319L-209
ENST00000225972.3	5.73374	0.179495	0.0440877	4.07133	4.67e-05	0.00206853	chr17	50383236	50385117	1882	-	ENSG00000108829.10	LRRC59-201
ENST00000590618	530.911	0.150406	0.0369565	4.06981	4.71e-05	0.0020807	chr19	35651350	35658593	7244	+	ENSG00000126267.11	COX6B1-202
ENST00000470165	203.669	0.207305	0.0509468	4.06904	4.72e-05	0.00208618	chr10	101570750	101580059	9310	+	ENSG00000166171.13	DPCD-204
ENST00000367103	31.8682	0.17577	0.0432012	4.06863	4.73e-05	0.00208856	chr1	206685509	206728709	43201	+	ENSG00000162889.11	MAPKAPK2-202
ENST00000486663	275.054	0.0960225	0.0236154	4.06609	4.78e-05	0.00211006	chr7	139230469	139237004	6536	+	ENSG00000157741.15	UBN2-203
ENST00000229634	16.9486	-0.103817	0.0255495	-4.06336	4.84e-05	0.00213149	chr6	125791068	125815290	24223	+	ENSG00000111912.20	NCOA7-201
ENST00000315141	61.1836	-0.141134	0.034734	-4.06328	4.84e-05	0.00213149	chr15	51938261	51947291	9031	-	ENSG00000166477.13	LEO1-202
ENST00000253048	221.562	0.152252	0.0374685	4.06346	4.83e-05	0.00213149	chr19	47067870	47069091	1222	-	ENSG00000130749.10	ZC3H4-201
ENST00000468240	127.023	-0.229051	0.0563785	-4.06273	4.85e-05	0.0021351	chr19	52297224	52300393	3170	+	ENSG00000198464.14	ZNF480-203
ENST00000373210.7	183.445	0.140396	0.0345649	4.0618	4.87e-05	0.00214223	chr1	35808436	35816881	8446	+	ENSG00000134698.11	AGO4-201
ENST00000602657	1553.1	0.0707132	0.0174117	4.06124	4.88e-05	0.00214603	chr5	140537662	140550840	13179	-	ENSG00000213523.12	SRA1-204
ENST00000444717	177.375	0.119627	0.0294587	4.06084	4.89e-05	0.00214835	chr20	35267989	35272004	4016	-	ENSG00000261582.1	RP4-614O4.11-001
ENST00000420746	34.5506	-0.0727688	0.01793	-4.0585	4.94e-05	0.00216857	chr6	30329771	30330780	1010	+	ENSG00000204599.14	TRIM39-206
ENST00000447817	4.8745	-0.193019	0.0475729	-4.05733	4.96e-05	0.00217802	chrX	130215334	130215790	457	-	ENSG00000056277.16	ZNF280C-202
ENST00000556370	9.15158	0.142038	0.0350187	4.05607	4.99e-05	0.00218843	chr14	74474035	74474303	269	-	ENSG00000259005.1	RP3-449M8.6-001
ENST00000370397.2	95.318	0.0438687	0.0108174	4.05539	5.01e-05	0.00218925	chr10	100189628	100190868	1241	-	ENSG00000213341.11	CHUK-201
ENST00000562696	5.13234	0.1898	0.0467992	4.05562	5e-05	0.00218925	chr16	69710102	69710236	135	+	ENSG00000261602.1	CTD-2033A16.1-001
ENST00000540441	73.187	0.200637	0.0494723	4.05555	5e-05	0.00218925	chr16	15596938	15598853	1916	-	ENSG00000166783.22	MARF1-202
ENST00000677634	36.9317	-0.144618	0.0356607	-4.05538	5.01e-05	0.00218925	chr19	10133702	10134216	515	-	ENSG00000130816.17	DNMT1-238
ENST00000618137	43.2642	-0.13306	0.0328197	-4.05427	5.03e-05	0.00219729	chr16	3548219	3549141	923	-	ENSG00000167984.18	NLRC3-205
ENST00000539137	15.9285	-0.106322	0.0262251	-4.05422	5.03e-05	0.00219729	chr17	76039934	76040418	485	-	ENSG00000167881.15	SRP68-202
ENST00000397560	6267.17	0.107496	0.0265248	4.05265	5.06e-05	0.00221066	chr7	140091189	140091803	615	-	ENSG00000006459.11	KDM7A-201
ENST00000462577	547.594	-0.141408	0.0348975	-4.05211	5.08e-05	0.00221434	chr10	110885367	110887664	2298	+	ENSG00000150593.18	PDCD4-204
ENST00000322244.1	2010.58	0.0990346	0.0244431	4.05164	5.09e-05	0.00221505	chr4	67619133	67622830	3698	-	ENSG00000033178.13	UBA6-201
ENST00000381638	18.6025	0.237484	0.0586114	4.05185	5.08e-05	0.00221505	chr17	4006971	4008882	1912	-	ENSG00000074755.15	ZZEF1-201
ENST00000679844	70.8664	-0.175106	0.0432191	-4.05159	5.09e-05	0.00221505	chrX	120526857	120530101	3245	-	ENSG00000158290.19	CUL4B-213
ENST00000647060	1800.96	0.10156	0.0250679	4.0514	5.09e-05	0.00221542	chrX	9560549	9640272	79724	+	ENSG00000101849.18	TBL1X-211
ENST00000524508	238.585	0.139592	0.0344579	4.05109	5.1e-05	0.00221696	chr11	16756365	16756815	451	+	ENSG00000110696.10	C11orf58-204
ENST00000261024	43.0932	0.148899	0.0367605	4.05051	5.11e-05	0.00222101	chr2	189562192	189563583	1392	-	ENSG00000138449.11	SLC40A1-201
ENST00000468846	218.625	0.27223	0.0672292	4.04927	5.14e-05	0.00223136	chr1	205256417	205271119	14703	+	ENSG00000133069.17	TMCC2-205
ENST00000677203	82.7031	-0.131284	0.0324294	-4.04831	5.16e-05	0.00223917	chr1	226361542	226361968	427	-	ENSG00000143799.14	PARP1-216
ENST00000377191.3	248.276	0.105595	0.0260975	4.04619	5.21e-05	0.00225811	chr20	21303474	21326278	22805	+	ENSG00000088930.8	XRN2-201
ENST00000424487	68.5743	-0.10574	0.0261368	-4.04562	5.22e-05	0.00226209	chr1	10458773	10459089	317	+	ENSG00000203469.2	RP5-1113E3.3-001
ENST00000443253	15.6977	-0.106966	0.0264455	-4.04478	5.24e-05	0.0022688	chr3	107778520	107789786	11267	+	ENSG00000114439.19	BBX-212
ENST00000379834	4.82446	-0.196276	0.048529	-4.0445	5.24e-05	0.00227004	chr6	7390074	7393098	3025	+	ENSG00000124784.9	RIOK1-202
ENST00000203664	13.221	0.117523	0.0290599	4.04416	5.25e-05	0.00227192	chr14	94026541	94037379	10839	+	ENSG00000089723.10	OTUB2-201
ENST00000504005	8.51558	-0.145269	0.0359283	-4.04331	5.27e-05	0.00227876	chr4	183209026	183253756	44731	+	ENSG00000151718.16	WWC2-205
ENST00000460488	62.6613	-0.234412	0.0579791	-4.04304	5.28e-05	0.00227987	chr13	21493354	21495160	1807	-	ENSG00000165487.14	MICU2-202
ENST00000491064	34.5488	0.161541	0.0399657	4.042	5.3e-05	0.0022886	chr2	218398333	218401563	3231	+	ENSG00000144579.8	CTDSP1-210
ENST00000439220	71.5564	0.169365	0.0419068	4.04147	5.31e-05	0.00229235	chr15	74782149	74782667	519	+	ENSG00000103653.17	CSK-202
ENST00000234626	12.2477	0.219905	0.0544221	4.04072	5.33e-05	0.00229818	chr1	91500949	91501653	705	+	ENSG00000097046.13	CDC7-201
ENST00000682978	52.2605	-0.191016	0.0472839	-4.03977	5.35e-05	0.00230581	chr11	76352795	76360955	8161	-	ENSG00000137492.9	THAP12-208
ENST00000393569	126.729	0.11535	0.0285545	4.03965	5.35e-05	0.00230581	chr14	87934879	87939904	5026	-	ENSG00000054983.17	GALC-203
ENST00000417068	7106.14	0.232677	0.0576043	4.03922	5.36e-05	0.00230855	chr1	202943946	202944982	1037	-	ENSG00000159346.13	ADIPOR1-203
ENST00000379403	97.3023	-0.152813	0.037841	-4.0383	5.38e-05	0.00231616	chr15	83018226	83018706	481	-	ENSG00000064726.10	BTBD1-202
ENST00000530049	5.20576	0.187004	0.0463182	4.03738	5.41e-05	0.00232385	chr11	46238506	46238738	233	+	ENSG00000254639.1	CTD-2589M5.5-001
ENST00000592205	18.9589	0.353932	0.0876846	4.03642	5.43e-05	0.00233189	chr19	825198	828229	3032	+	ENSG00000172232.10	AZU1-202
ENST00000322313.4	61.4822	0.113529	0.0281314	4.03566	5.44e-05	0.00233645	chr2	127706553	127708676	2124	-	ENSG00000136709.12	WDR33-201
ENST00000567255.1	6.05477	0.173067	0.0428829	4.03579	5.44e-05	0.00233645	chr6	41101179	41102009	831	+	ENSG00000161912.18	ADCY10P1-203
ENST00000361804.2	109.323	-0.109315	0.0271008	-4.03367	5.49e-05	0.00235429	chr10	110567832	110568937	1106	+	ENSG00000108055.10	SMC3-201
ENST00000560742	62.8955	0.169454	0.0420107	4.03358	5.49e-05	0.00235429	chr14	103121032	103122859	1828	-	ENSG00000259717.1	LINC00677-202
ENST00000554093	49.9849	-0.201095	0.0498594	-4.03325	5.5e-05	0.00235616	chr14	45210529	45217018	6490	-	ENSG00000129534.14	MIS18BP1-210
ENST00000262577.1	787.647	-0.175768	0.0435867	-4.03261	5.52e-05	0.00235956	chr8	143438088	143440040	1953	-	ENSG00000014164.7	ZC3H3-201
ENST00000435381	50.2412	-0.228873	0.0567549	-4.03265	5.52e-05	0.00235956	chr13	31137118	31137367	250	-	ENSG00000120694.20	HSPH1-203
ENST00000472383	78.0359	-0.128703	0.031925	-4.03141	5.54e-05	0.00236866	chr3	158684669	158691138	6470	+	ENSG00000168827.15	GFM1-204
ENST00000560061	13.715	-0.114557	0.0284158	-4.03146	5.54e-05	0.00236866	chr15	90084354	90084815	462	-	ENSG00000182054.10	IDH2-204
ENST00000389561.2	40.591	0.152193	0.0377618	4.03035	5.57e-05	0.00237791	chr12	131950037	131960584	10548	+	ENSG00000183495.14	EP400-204
ENST00000392169	11.1007	0.12702	0.0315234	4.0294	5.59e-05	0.00238604	chr1	161314426	161340593	26168	+	ENSG00000143252.16	SDHC-203
ENST00000505657	37.1419	-0.166269	0.0412681	-4.029	5.6e-05	0.00238861	chr5	98856726	98858179	1454	-	ENSG00000153922.11	CHD1-203
ENST00000504343	11.2887	-0.126777	0.0314758	-4.02775	5.63e-05	0.0023994	chr5	180529389	180564488	35100	+	ENSG00000113300.13	CNOT6-204
ENST00000554567.1	402.977	-0.171746	0.0426419	-4.02764	5.63e-05	0.0023994	chr14	55580355	55627911	47557	+	ENSG00000126777.18	KTN1-215
ENST00000451827	21.6373	-0.09159	0.022744	-4.02699	5.65e-05	0.00240454	chr6	143678210	143712015	33806	+	ENSG00000112419.14	PHACTR2-209
ENST00000645030	1697.85	0.10227	0.0254008	4.02627	5.67e-05	0.00241041	chr2	111006274	111036775	30502	-	ENSG00000172965.17	MIR4435-2HG-226
ENST00000659449	82.3893	0.199221	0.0494824	4.0261	5.67e-05	0.00241063	chr8	130248518	130249750	1233	+	ENSG00000287201.1	RP11-72O13.2-001
ENST00000330588	69.6263	0.11333	0.0281539	4.02538	5.69e-05	0.00241655	chr16	18885667	18889371	3705	-	ENSG00000157106.17	SMG1-201
ENST00000267460	828.866	0.114412	0.0284276	4.02468	5.71e-05	0.00242222	chr14	56118738	56178334	59597	+	ENSG00000139946.10	PELI2-201
ENST00000545280	448.848	0.12382	0.0307709	4.02394	5.72e-05	0.00242836	chr12	7093871	7099900	6030	-	ENSG00000139178.12	C1RL-211
ENST00000666421	771.736	0.11677	0.0290224	4.02343	5.74e-05	0.00243057	chr2	207166198	207245288	79091	+	ENSG00000229647.2	MYOSLID-205
ENST00000529598	2.03678	0.295966	0.0735601	4.02346	5.73e-05	0.00243057	chr11	10559298	10559815	518	-	ENSG00000133800.9	LYVE1-203
ENST00000655089	91.6895	0.107895	0.0268244	4.02228	5.76e-05	0.00244093	chr17	49248303	49252245	3943	+	ENSG00000177369.9	FLJ40194-206
ENST00000555894	6.58781	0.31576	0.0785249	4.02115	5.79e-05	0.00245116	chr14	90541590	90593485	51896	-	ENSG00000165914.15	TTC7B-208
ENST00000375120	12.59	-0.121197	0.0301446	-4.02051	5.81e-05	0.00245633	chr1	19882735	19890384	7650	+	ENSG00000169914.6	OTUD3-201
ENST00000592814	18.81	-0.0973736	0.0242204	-4.02031	5.81e-05	0.00245686	chr19	13110307	13112908	2602	-	ENSG00000104907.13	TRMT1-220
ENST00000244546	49.7086	-0.175845	0.0437414	-4.0201	5.82e-05	0.00245751	chr6	42964472	42964789	318	-	ENSG00000124587.14	PEX6-201
ENST00000355665	116.513	-0.14312	0.0356054	-4.01962	5.83e-05	0.00245954	chr4	68314324	68316313	1990	-	ENSG00000083896.13	YTHDC1-202
ENST00000514973	28.26	-0.079141	0.0196886	-4.01964	5.83e-05	0.00245954	chr4	145146430	145150512	4083	-	ENSG00000164164.17	OTUD4-210
ENST00000472644	15.8303	-0.218463	0.0543602	-4.01881	5.85e-05	0.00246644	chr3	105367482	105520066	152585	+	ENSG00000170017.12	ALCAM-205
ENST00000567255.2	21.7987	0.0899071	0.0223768	4.01786	5.87e-05	0.00247428	chr6	41101179	41102009	831	+	ENSG00000161912.18	ADCY10P1-203
ENST00000528630	39.7315	-0.190404	0.0473904	-4.01777	5.88e-05	0.00247428	chr11	32104689	32105286	598	+	ENSG00000049449.10	RCN1-203
ENST00000283131	27.7281	-0.0807531	0.0200997	-4.01762	5.88e-05	0.00247431	chr4	143514102	143517354	3253	+	ENSG00000153147.6	SMARCA5-201
ENST00000274938.1	9.98056	-0.213942	0.0532735	-4.01591	5.92e-05	0.00249086	chr6	35214504	35227579	13076	+	ENSG00000146197.9	SCUBE3-201
ENST00000361804.3	15.6542	-0.107827	0.0268516	-4.01566	5.93e-05	0.00249191	chr10	110567832	110568937	1106	+	ENSG00000108055.10	SMC3-201
ENST00000582053	236.898	0.0958352	0.023869	4.01505	5.94e-05	0.00249532	chr17	10692962	10695740	2779	-	ENSG00000133028.12	SCO1-205
ENST00000600959	39.774	0.199544	0.049699	4.01505	5.94e-05	0.00249532	chr19	34998602	34999396	795	-	ENSG00000269303.1	GRAMD1A-AS1-201
ENST00000650865	183.686	0.131351	0.0327187	4.01455	5.96e-05	0.00249903	chr1	149390923	149430941	40019	+	ENSG00000286219.1	NOTCH2NLC-202
ENST00000594590	167.482	-0.131049	0.0326519	-4.01351	5.98e-05	0.00250847	chr19	18441545	18443124	1580	+	ENSG00000268199.2	CTD-3137H5.1-001
ENST00000361127	30.2932	0.0772838	0.0192568	4.01333	5.99e-05	0.00250892	chr1	113073646	113091317	17672	+	ENSG00000198799.12	LRIG2-201
ENST00000370397.3	40.7698	0.127719	0.0318279	4.0128	6e-05	0.00251302	chr10	100189628	100190868	1241	-	ENSG00000213341.11	CHUK-201
ENST00000367607.1	98.112	0.0427627	0.010659	4.01189	6.02e-05	0.00251764	chr1	179955143	179986168	31026	+	ENSG00000135837.16	CEP350-202
ENST00000369002	62.7941	0.0534705	0.0133279	4.01192	6.02e-05	0.00251764	chr6	107871848	107872807	960	-	ENSG00000025796.14	SEC63-201
ENST00000253329.2	335.386	0.0617427	0.0153903	4.01178	6.03e-05	0.00251764	chr6	149505705	149512154	6450	-	ENSG00000131013.4	PPIL4-201
ENST00000496515	30.3782	0.0768911	0.0191654	4.01197	6.02e-05	0.00251764	chr14	39156827	39157197	371	+	ENSG00000241984.2	RPL7AP2-201
ENST00000551974	39.7437	0.23145	0.0576983	4.01138	6.04e-05	0.00252042	chr12	32104291	32104675	385	-	ENSG00000257530.1	RP11-843B15.2-001
ENST00000586108	26.7817	0.081607	0.0203451	4.01115	6.04e-05	0.00252132	chr17	75842614	75842856	243	-	ENSG00000092929.12	UNC13D-204
ENST00000598234.2	85.3176	0.283412	0.0706839	4.00957	6.08e-05	0.00253664	chr16	11372739	11383641	10903	-	ENSG00000188897.9	CTD-3088G3.8-001
ENST00000368240	487.451	0.148038	0.0369255	4.00909	6.1e-05	0.00254032	chr1	156466499	156467630	1132	-	ENSG00000116604.18	MEF2D-203
ENST00000369503	99.896	0.141923	0.0354051	4.00855	6.11e-05	0.00254453	chr1	115976715	115992030	15316	+	ENSG00000163393.13	SLC22A15-202
ENST00000590974	143.086	0.199645	0.0498241	4.007	6.15e-05	0.00255973	chr19	13100749	13100836	88	-	ENSG00000104903.5	LYL1-203
ENST00000481579	114.637	-0.152113	0.0379641	-4.00676	6.16e-05	0.00256071	chr1	77697475	77697862	388	-	ENSG00000077254.14	USP33-209
ENST00000370244	7.82105	0.151519	0.0378239	4.0059	6.18e-05	0.00256382	chr1	93562420	93567278	4859	-	ENSG00000137936.18	BCAR3-203
ENST00000256646.13	42.2289	0.155883	0.0389128	4.00595	6.18e-05	0.00256382	chr1	119916695	119917664	970	-	ENSG00000134250.20	NOTCH2-201
ENST00000392209	28.3227	0.0796082	0.0198723	4.00599	6.18e-05	0.00256382	chr2	207711686	207711937	252	+	ENSG00000163249.13	CCNYL1-203
ENST00000418463	2.07808	-0.290932	0.0726219	-4.00611	6.17e-05	0.00256382	chr3	8941805	8947219	5415	-	ENSG00000070950.10	RAD18-204
ENST00000314622	1673.75	0.0809036	0.0201977	4.00559	6.19e-05	0.00256564	chr3	94063139	94064436	1298	+	ENSG00000178694.10	NSUN3-201
ENST00000491418	1129.04	0.0788608	0.0196886	4.0054	6.19e-05	0.00256617	chr1	16387302	16399343	12042	-	ENSG00000187144.11	SPATA21-204
ENST00000558530	1348.47	0.0877028	0.0219015	4.00442	6.22e-05	0.00257521	chr20	36574636	36578740	4105	+	ENSG00000259399.1	TGIF2-RAB5IF-201
ENST00000483378	445.465	0.213689	0.0533656	4.00424	6.22e-05	0.00257557	chr3	94063139	94064436	1298	+	ENSG00000178694.10	NSUN3-206
ENST00000358368	32.8757	0.0735381	0.0183662	4.00398	6.23e-05	0.00257683	chr19	7619648	7619746	99	-	ENSG00000076924.12	XAB2-201
ENST00000465135	4854.63	0.090383	0.022578	4.00315	6.25e-05	0.00258437	chr1	151048853	151050437	1585	+	ENSG00000143443.10	C1orf56-202
ENST00000532850	26.2678	0.209031	0.0522217	4.00277	6.26e-05	0.00258695	chr11	64925029	64925847	819	+	ENSG00000068971.14	PPP2R5B-205
ENST00000491791	66.3638	0.13264	0.0331404	4.00235	6.27e-05	0.00258995	chr3	49324764	49324893	130	-	ENSG00000114316.13	USP4-214
ENST00000372409.5	207.425	0.0971221	0.0242711	4.00156	6.29e-05	0.00259711	chr20	45934805	45937417	2613	+	ENSG00000100982.12	PCIF1-201
ENST00000380861.3	42.0954	0.160346	0.0400751	4.00114	6.3e-05	0.00260014	chrX	10015859	10063444	47586	+	ENSG00000047644.19	WWC3-201
ENST00000653047	52.5596	0.25772	0.0644387	3.99946	6.35e-05	0.00261698	chr9	129477160	129489208	12049	+	ENSG00000204054.14	LINC00963-222
ENST00000556704	69.7264	-0.123247	0.030817	-3.99932	6.35e-05	0.00261698	chr15	90943083	90946764	3682	+	ENSG00000140553.18	UNC45A-214
ENST00000506780	66.1739	-0.182382	0.0456085	-3.99886	6.36e-05	0.00262048	chr4	118697324	118700549	3226	+	ENSG00000145388.15	METTL14-203
ENST00000589666	26.9815	0.205217	0.0513274	3.99819	6.38e-05	0.0026263	chr17	75784985	75809759	24775	+	ENSG00000132478.10	UNK-205
ENST00000264834	104.592	0.246217	0.0615853	3.99798	6.39e-05	0.00262714	chr19	12885061	12885316	256	-	ENSG00000105610.6	KLF1-201
ENST00000544223	21.7651	-0.187622	0.0469391	-3.99713	6.41e-05	0.00263496	chr12	104064724	104066166	1443	+	ENSG00000111727.12	HCFC2-202
ENST00000587483	36.9221	0.294688	0.0737513	3.9957	6.45e-05	0.0026493	chr17	44311514	44312579	1066	+	ENSG00000108309.14	RUNDC3A-203
ENST00000514269	5.18703	0.184681	0.0462253	3.99524	6.46e-05	0.00265286	chr4	151676561	151677299	739	+	ENSG00000251455.1	RP11-164P12.3-001
ENST00000604000.1	32.6146	0.0733318	0.0183575	3.99465	6.48e-05	0.00265788	chr1	145936553	145936907	355	-	ENSG00000271601.4	LIX1L-201
ENST00000376545	70.5343	-0.132336	0.0331414	-3.99306	6.52e-05	0.00267257	chr6	30571561	30577408	5848	+	ENSG00000204574.14	ABCF1-202
ENST00000311381	45.951	0.0620375	0.0155362	3.99311	6.52e-05	0.00267257	chr6	107028272	107039748	11477	+	ENSG00000130349.10	MTRES1-201
ENST00000373044	26.881	0.0814596	0.0204011	3.99291	6.53e-05	0.00267263	chr1	37803998	37804301	304	-	ENSG00000196449.4	YRDC-201
ENST00000463352	71.2675	0.0987759	0.024748	3.99127	6.57e-05	0.00268807	chr2	238426827	238433548	6722	+	ENSG00000065802.12	ASB1-204
ENST00000520882	41.1165	-0.0661316	0.0165694	-3.99119	6.57e-05	0.00268807	chr5	141970825	141981601	10777	-	ENSG00000254099.1	AC005740.5-001
ENST00000589137	97.5487	0.108136	0.0270941	3.99112	6.58e-05	0.00268807	chr19	35541585	35541750	166	-	ENSG00000236144.8	TMEM147-AS1-203
ENST00000467803	717.211	-0.132335	0.0331627	-3.99049	6.59e-05	0.00269359	chr3	196935497	196937014	1518	-	ENSG00000114503.11	NCBP2-210
ENST00000440626	36.5555	0.178965	0.0448733	3.98823	6.66e-05	0.00271768	chr2	189579881	189580417	537	-	ENSG00000138449.11	SLC40A1-205
ENST00000554703	45.5707	-0.157989	0.0396157	-3.98804	6.66e-05	0.00271821	chr14	57390706	57396751	6046	+	ENSG00000139977.14	NAA30-202
ENST00000324817.2	102.861	0.111279	0.0279042	3.98788	6.67e-05	0.00271842	chrX	40651880	40654363	2484	-	ENSG00000180182.11	MED14-201
ENST00000300648.8	6.06184	0.169598	0.0425317	3.98756	6.68e-05	0.00272049	chr12	120127975	120129275	1301	-	ENSG00000089154.11	GCN1-201
ENST00000420509	150.18	0.0758373	0.0190221	3.98679	6.7e-05	0.00272652	chr2	206084749	206085956	1208	+	ENSG00000227946.1	AC007383.3-001
ENST00000489102	6.29213	0.362421	0.0909064	3.98675	6.7e-05	0.00272652	chr20	38317738	38318412	675	+	ENSG00000101425.14	BPI-204
ENST00000337190	9.95329	0.132897	0.033337	3.98647	6.71e-05	0.00272812	chr4	2250702	2251083	382	-	ENSG00000123933.17	MXD4-201
ENST00000572547	482.266	0.113903	0.0285852	3.9847	6.76e-05	0.0027469	chr17	6985541	7009795	24255	-	ENSG00000267047.1	RP11-589P10.7-001
ENST00000412247	44.435	-0.16725	0.0419835	-3.98371	6.78e-05	0.00275406	chr2	190930569	190931544	976	+	ENSG00000115419.13	GLS-206
ENST00000514253	4.45259	-0.201811	0.0506596	-3.98366	6.79e-05	0.00275406	chr5	82164538	82178489	13952	+	ENSG00000152348.16	ATG10-209
ENST00000377191.4	278.345	0.119047	0.0298836	3.98369	6.79e-05	0.00275406	chr20	21303474	21326278	22805	+	ENSG00000088930.8	XRN2-201
ENST00000504598	1399.57	0.118715	0.0298037	3.98323	6.8e-05	0.00275735	chr4	15681902	15686235	4334	+	ENSG00000288606.1	RP11-115L11.3-001
ENST00000620267.2	143.81	0.0783988	0.0196865	3.98237	6.82e-05	0.00276408	chr16	71929679	71930051	373	-	ENSG00000277481.2	PKD1L3-201
ENST00000377191.5	103.712	0.151378	0.0380121	3.98238	6.82e-05	0.00276408	chr20	21303474	21326278	22805	+	ENSG00000088930.8	XRN2-201
ENST00000569954	275.759	0.320293	0.0804444	3.98154	6.85e-05	0.00277204	chr16	31527932	31528187	256	+	ENSG00000169877.10	AHSP-203
ENST00000652719	83.1815	-0.197915	0.0497117	-3.98126	6.86e-05	0.00277376	chr2	202302966	202303338	373	-	ENSG00000286223.1	RP11-686O6.3-001
ENST00000418682	156.956	0.106022	0.0266382	3.98006	6.89e-05	0.00278611	chr3	11272431	11298685	26255	+	ENSG00000197548.12	ATG7-204
ENST00000326912	152.7	0.134289	0.033746	3.97941	6.91e-05	0.00279208	chr3	49020571	49022345	1775	+	ENSG00000178057.15	NDUFAF3-201
ENST00000355703	3.05185	0.240426	0.0604262	3.97884	6.93e-05	0.00279544	chr11	65616465	65616823	359	+	ENSG00000197136.5	PCNX3-201
ENST00000549050	15.9649	-0.252762	0.0635245	-3.97896	6.92e-05	0.00279544	chr12	79590282	79632105	41824	-	ENSG00000177425.11	PAWR-207
ENST00000260702.3	64.0735	0.0519235	0.0130545	3.97744	6.97e-05	0.00281031	chr10	98248992	98251064	2073	-	ENSG00000138131.4	LOXL4-201
ENST00000582985	746.985	-0.0857587	0.0215651	-3.97673	6.99e-05	0.00281699	chr17	63817346	63818934	1589	+	ENSG00000198231.13	DDX42-215
ENST00000508091	446.79	-0.133367	0.0335394	-3.97645	7e-05	0.00281704	chr4	70820862	70836157	15296	-	ENSG00000132463.14	GRSF1-206
ENST00000239223	496.395	0.192439	0.0483932	3.97657	6.99e-05	0.00281704	chr5	172769133	172769574	442	-	ENSG00000120129.6	DUSP1-201
ENST00000320876.1	7080.07	0.147967	0.0372164	3.97586	7.01e-05	0.00282079	chr18	2656262	2666156	9895	+	ENSG00000101596.16	SMCHD1-201
ENST00000600003	142.329	-0.107806	0.0271153	-3.97585	7.01e-05	0.00282079	chr19	12225280	12226371	1092	-	ENSG00000197857.15	ZNF44-208
ENST00000428953	133.002	-0.205687	0.0517516	-3.97451	7.05e-05	0.00283498	chr10	114125227	114127460	2234	-	ENSG00000165813.20	CCDC186-204
ENST00000503501	264.52	-0.180046	0.0453032	-3.97426	7.06e-05	0.00283634	chr6	75666942	75670552	3611	+	ENSG00000112701.18	SENP6-212
ENST00000509093	36.4616	-0.237636	0.0597976	-3.97401	7.07e-05	0.00283765	chr4	83035299	83045625	10327	+	ENSG00000138663.9	COPS4-206
ENST00000442579	136.11	0.170208	0.0428319	3.97386	7.07e-05	0.00283776	chr22	36445605	36454782	9178	-	ENSG00000228719.1	RP5-1119A7.14-001
ENST00000584568	19.9305	-0.159884	0.0402485	-3.97242	7.11e-05	0.00285331	chr17	79082064	79083019	956	+	ENSG00000167280.17	ENGASE-209
ENST00000534168	22280.7	0.192455	0.0484524	3.97204	7.13e-05	0.00285452	chr11	78324793	78443647	118855	+	ENSG00000254420.1	RP11-452H21.1-001
ENST00000560509	24.4863	-0.177625	0.0447189	-3.97204	7.13e-05	0.00285452	chr15	90717441	90747388	29948	+	ENSG00000197299.13	BLM-208
ENST00000491837	22.7497	0.087859	0.0221235	3.97129	7.15e-05	0.00286011	chr3	138643954	138644270	317	-	ENSG00000174715.7	PPIAP72-201
ENST00000571105	13.4409	-0.114468	0.0288234	-3.97136	7.15e-05	0.00286011	chr17	81904945	81905065	121	-	ENSG00000185813.11	PCYT2-206
ENST00000663919	11.1618	0.124597	0.0313786	3.97076	7.16e-05	0.00286476	chr3	40248472	40301236	52765	-	ENSG00000280739.3	EIF1B-AS1-212
ENST00000369466.1	19.4343	0.0947449	0.023866	3.96986	7.19e-05	0.00287389	chr1	117060375	117060454	80	+	ENSG00000116830.12	TTF2-201
ENST00000512996	27.5431	-0.0794531	0.0200159	-3.9695	7.2e-05	0.00287657	chr5	43603295	43612907	9613	+	ENSG00000112992.18	NNT-208
ENST00000432750	167.47	-0.173267	0.0436521	-3.96927	7.21e-05	0.00287773	chr15	58880108	58883625	3518	-	ENSG00000137776.17	SLTM-203
ENST00000679657	10.2702	-0.132418	0.0333682	-3.96838	7.24e-05	0.00288672	chr3	93980483	94049405	68923	+	ENSG00000169379.17	ARL13B-216
ENST00000374279	33.0073	0.0727525	0.018338	3.96731	7.27e-05	0.00289635	chr9	111897314	111914604	17291	+	ENSG00000148154.10	UGCG-201
ENST00000666957	145.342	0.14277	0.0359855	3.96744	7.26e-05	0.00289635	chr17	61122656	61125235	2580	-	ENSG00000286997.1	RP11-136H19.1-001
ENST00000491114	5438.19	0.101255	0.0255324	3.96573	7.32e-05	0.00291384	chr10	95860583	95864723	4141	+	ENSG00000270099.1	RP11-248J23.7-001
ENST00000465876	7.96074	-0.300021	0.0756565	-3.96557	7.32e-05	0.00291408	chr1	59815352	59821857	6506	+	ENSG00000134709.12	HOOK1-203
ENST00000360270.6	196.706	0.0874049	0.0220429	3.96522	7.33e-05	0.00291675	chrX	65667854	65716817	48964	+	ENSG00000147065.17	MSN-201
ENST00000681386	2.05296	-0.302292	0.0762434	-3.96483	7.34e-05	0.00291982	chr9	35068064	35072336	4273	-	ENSG00000165280.18	VCP-232
ENST00000394830	62.6071	-0.0524716	0.0132356	-3.96444	7.36e-05	0.00292281	chr3	52548236	52550420	2185	-	ENSG00000163939.18	PBRM1-204
ENST00000475157	1056.98	0.149722	0.0377749	3.96353	7.39e-05	0.00292769	chr1	203305749	203307103	1355	+	ENSG00000159388.6	BTG2-202
ENST00000375254.14	37.9501	0.147358	0.0371794	3.96343	7.39e-05	0.00292769	chr1	19074897	19076739	1843	-	ENSG00000127481.15	UBR4-204
ENST00000615899	10.4054	-0.129708	0.032726	-3.96347	7.39e-05	0.00292769	chr5	133052358	133064979	12622	+	ENSG00000170606.15	HSPA4-204
ENST00000649590	21.5461	0.240822	0.0607622	3.96335	7.39e-05	0.00292769	chr11	122751990	122752956	967	-	ENSG00000285909.1	RP11-811I7.2-001
ENST00000369459	25.2389	-0.0832397	0.0210018	-3.96345	7.39e-05	0.00292769	chrX	155071651	155072326	676	+	ENSG00000185515.15	BRCC3-203
ENST00000215793.1	5.31841	0.181091	0.0456937	3.96314	7.4e-05	0.00292858	chr22	30334696	30335466	771	-	ENSG00000099995.19	SF3A1-201
ENST00000482052	3123.4	-0.114139	0.0288052	-3.96246	7.42e-05	0.00293525	chr6	30260085	30260396	312	+	ENSG00000243753.5	HLA-L-211
ENST00000514495	172.966	-0.108839	0.0274714	-3.96189	7.44e-05	0.00294046	chr4	1225567	1228198	2632	-	ENSG00000159692.16	CTBP1-214
ENST00000454175	13.2664	-0.114341	0.028864	-3.96136	7.45e-05	0.00294367	chr7	99506459	99512452	5994	+	ENSG00000196652.12	ZKSCAN5-204
ENST00000416629	67.0247	0.180082	0.0454587	3.96144	7.45e-05	0.00294367	chr9	129008792	129009105	314	-	ENSG00000148341.18	SH3GLB2-205
ENST00000274938.2	11.5089	-0.202772	0.0512265	-3.95834	7.55e-05	0.00297761	chr6	35214504	35227579	13076	+	ENSG00000146197.9	SCUBE3-201
ENST00000352397	44.2408	0.162582	0.0410731	3.95836	7.55e-05	0.00297761	chr22	42619946	42623788	3843	-	ENSG00000100243.21	CYB5R3-201
ENST00000615505	85.9507	0.145679	0.0368084	3.95778	7.56e-05	0.00298289	chr9	133351983	133352060	78	-	ENSG00000148290.10	SURF1-205
ENST00000234170	68.3089	-0.0504913	0.0127593	-3.95723	7.58e-05	0.002987	chr2	37201904	37202783	880	-	ENSG00000115816.15	CEBPZ-201
ENST00000261170	34.6957	0.179742	0.0454246	3.95692	7.59e-05	0.002987	chr12	14613292	14614866	1575	-	ENSG00000070019.5	GUCY2C-201
ENST00000563351	14.3139	-0.232574	0.0587775	-3.95684	7.59e-05	0.002987	chr16	88453679	88485938	32260	+	ENSG00000179588.9	ZFPM1-204
ENST00000202017	43.066	0.0639486	0.0161619	3.95676	7.6e-05	0.002987	chr20	31945890	31946495	606	-	ENSG00000088356.6	PDRG1-201
ENST00000613921	878.868	0.151897	0.0383869	3.957	7.59e-05	0.002987	chr20	50186421	50187012	592	-	ENSG00000277449.1	CEBPB-AS1-201
ENST00000314664	23.4174	-0.0855183	0.0216211	-3.95532	7.64e-05	0.00300172	chr10	50068009	50068104	96	+	ENSG00000099290.17	WASHC2A-202
ENST00000406043	9.54872	-0.250776	0.0634023	-3.95531	7.64e-05	0.00300172	chr14	49626049	49633286	7238	-	ENSG00000165506.15	DNAAF2-202
ENST00000456542	1186.71	0.101503	0.0256798	3.95262	7.73e-05	0.00303398	chr2	230203280	230213653	10374	+	ENSG00000079263.19	SP140-207
ENST00000432179	66.0814	0.140164	0.035473	3.95128	7.77e-05	0.00304924	chr2	111119570	111123732	4163	+	ENSG00000153094.24	BCL2L11-210
ENST00000422980	1092.19	0.13582	0.0343758	3.95103	7.78e-05	0.00305059	chr1	97095987	97265413	169427	+	ENSG00000232878.3	DPYD-AS1-201
ENST00000434708.1	117.687	0.0982491	0.024873	3.95003	7.81e-05	0.0030617	chr2	117860446	117903002	42557	+	ENSG00000125631.7	HTR5BP-202
ENST00000503855	52.2167	0.223195	0.0565163	3.94922	7.84e-05	0.00307019	chr17	49717715	49719759	2045	-	ENSG00000121104.8	FAM117A-204
ENST00000577267	4.40538	0.199603	0.0505512	3.94853	7.86e-05	0.00307729	chr17	57989267	57989648	382	-	ENSG00000264112.1	RP11-159D12.2-002
ENST00000437094	32.846	-0.0726316	0.0183975	-3.9479	7.88e-05	0.0030837	chr22	29560829	29561170	342	-	ENSG00000184117.12	NIPSNAP1-203
ENST00000479047	35.1673	0.220211	0.0557833	3.94761	7.89e-05	0.00308558	chr19	58573670	58581244	7575	+	ENSG00000213753.11	CENPBD1P1-202
ENST00000420695	2382.41	0.139416	0.035319	3.94734	7.9e-05	0.00308729	chr1	153533922	153534903	982	+	ENSG00000238279.1	RP11-49N14.3-008
ENST00000454465.1	198.556	0.0968805	0.0245474	3.94667	7.92e-05	0.00309361	chr2	87125273	87128546	3274	+	ENSG00000204745.4	AC083899.3-001
ENST00000455798	19.3	0.166608	0.0422157	3.94658	7.93e-05	0.00309361	chr19	54190163	54191360	1198	+	ENSG00000170892.13	TSEN34-205
ENST00000526040	113.84	0.113328	0.0287174	3.94631	7.94e-05	0.00309527	chr1	26529984	26536924	6941	+	ENSG00000117676.14	RPS6KA1-212
ENST00000438169	69.8256	-0.248638	0.0630105	-3.94599	7.95e-05	0.00309774	chr12	75499952	75501722	1771	-	ENSG00000111615.14	KRR1-202
ENST00000503514	86.0596	-0.112342	0.0284745	-3.94538	7.97e-05	0.00310386	chr5	179560199	179567460	7262	+	ENSG00000176783.15	RUFY1-208
ENST00000608176	1.62934	0.330667	0.0838203	3.94495	7.98e-05	0.00310759	chrX	10848805	10860042	11238	-	ENSG00000234129.8	RP11-120D5.1-004
ENST00000523948	59.1116	-0.0540635	0.0137055	-3.94466	7.99e-05	0.00310784	chr8	55773720	55785718	11999	+	ENSG00000137574.11	TGS1-203
ENST00000576250	1072.04	-0.219336	0.0556024	-3.94473	7.99e-05	0.00310784	chr16	3038006	3038500	495	-	ENSG00000261971.8	MMP25-AS1-209
ENST00000427862	15.503	-0.233518	0.0592174	-3.9434	8.03e-05	0.00312243	chr2	75664784	75665928	1145	-	ENSG00000005436.14	GCFC2-203
ENST00000669835	38.2131	-0.168761	0.0428383	-3.9395	8.17e-05	0.00317174	chr4	55938956	55940516	1561	-	ENSG00000287382.1	RP11-345F18.2-001
ENST00000458097	4.92545	0.339008	0.0860807	3.93825	8.21e-05	0.00318467	chr1	88540660	88556903	16244	-	ENSG00000237505.8	PKN2-AS1-203
ENST00000647319	91.6822	0.210622	0.0534793	3.93838	8.2e-05	0.00318467	chr15	69628937	69671725	42789	+	ENSG00000245750.10	DRAIC-220
ENST00000599369	67.4162	-0.106891	0.0271435	-3.93801	8.22e-05	0.00318615	chr19	58563505	58569276	5772	-	ENSG00000099326.9	MZF1-206
ENST00000415210	400.697	0.0949791	0.0241277	3.93651	8.27e-05	0.00319645	chr1	224175948	224189576	13629	+	ENSG00000143753.13	DEGS1-203
ENST00000431781	45.8855	0.0612504	0.0155605	3.93627	8.28e-05	0.00319645	chr1	26884291	26885972	1682	-	ENSG00000142751.15	GPN2-203
ENST00000501107.1	117.647	0.127087	0.0322851	3.93639	8.27e-05	0.00319645	chr2	85315210	85315424	215	+	ENSG00000246575.2	AC093162.5-001
ENST00000419433	2.56082	0.255379	0.0648741	3.93653	8.27e-05	0.00319645	chr2	218696602	218697038	437	+	ENSG00000163482.12	STK36-204
ENST00000316157.2	287.477	0.116702	0.0296453	3.9366	8.26e-05	0.00319645	chr10	813214	814741	1528	-	ENSG00000107929.15	LARP4B-201
ENST00000684587	15.3395	-0.106269	0.0269958	-3.93649	8.27e-05	0.00319645	chr17	63601364	63604536	3173	+	ENSG00000136463.9	TACO1-204
ENST00000360565	30.5661	0.075025	0.0190572	3.93682	8.26e-05	0.00319645	chr19	49642243	49645020	2778	+	ENSG00000126461.15	SCAF1-201
ENST00000684109	2849.75	0.235121	0.0597396	3.93576	8.29e-05	0.00320147	chr3	46131581	46188931	57351	+	ENSG00000183625.16	CCR3-210
ENST00000561987	189.851	-0.0917596	0.0233174	-3.93524	8.31e-05	0.00320658	chr15	72561550	72580730	19181	+	ENSG00000166233.15	ARIH1-203
ENST00000488164	19.3882	-0.0946418	0.0240609	-3.93342	8.37e-05	0.00322763	chr9	72356102	72356930	829	-	ENSG00000107372.13	ZFAND5-208
ENST00000535095	54.1802	-0.235954	0.0599872	-3.9334	8.38e-05	0.00322763	chr12	95474331	95476070	1740	+	ENSG00000111142.14	METAP2-203
ENST00000523932	56.3319	-0.137003	0.0348341	-3.93302	8.39e-05	0.00323087	chr8	21909910	21910672	763	-	ENSG00000147443.13	DOK2-205
ENST00000372508	17.2801	-0.100013	0.0254307	-3.93276	8.4e-05	0.00323262	chr1	42846658	42850949	4292	+	ENSG00000164011.18	ZNF691-206
ENST00000523005	12209.3	0.162489	0.0413188	3.93258	8.4e-05	0.00323318	chr5	172763049	172777491	14443	+	ENSG00000253736.3	RP11-779O18.3-001
ENST00000514903	62.3859	-0.140876	0.0358248	-3.93236	8.41e-05	0.00323428	chr5	71522950	71523938	989	+	ENSG00000145734.19	BDP1-205
ENST00000254508.1	16.2395	0.101621	0.0258432	3.93222	8.42e-05	0.00323428	chr3	13317782	13319071	1290	-	ENSG00000132182.12	NUP210-201
ENST00000526752	26.118	-0.0808075	0.0205513	-3.93199	8.42e-05	0.00323562	chr8	144358611	144359183	573	+	ENSG00000185803.12	SLC52A2-205
ENST00000518058	5.68818	0.171596	0.043645	3.93164	8.44e-05	0.00323855	chr8	132963075	132967793	4719	+	ENSG00000042832.12	TG-202
ENST00000355508	5.43552	-0.177286	0.0450978	-3.93114	8.45e-05	0.00324344	chr7	2919613	2922633	3021	-	ENSG00000198286.10	CARD11-201
ENST00000493961	68.5503	0.0502688	0.0127888	3.93069	8.47e-05	0.00324763	chr10	70882486	70885151	2666	-	ENSG00000166228.9	PCBD1-203
ENST00000282026	22.5302	0.187447	0.0476916	3.9304	8.48e-05	0.00324975	chr13	49628616	49630429	1814	+	ENSG00000152213.4	ARL11-201
ENST00000649590.1	483.997	0.196249	0.0499367	3.92995	8.5e-05	0.00325215	chr11	122751990	122752956	967	-	ENSG00000285909.1	RP11-811I7.2-001
ENST00000574650	7.79322	-0.148434	0.0377694	-3.92999	8.49e-05	0.00325215	chr17	2361800	2362108	309	+	ENSG00000141258.13	SGSM2-212
ENST00000420118	78.3755	-0.129692	0.0330034	-3.92966	8.51e-05	0.00325426	chr22	38735042	38738621	3580	+	ENSG00000244491.1	RP3-508I15.18-001
ENST00000295770	63.9083	0.107199	0.0272849	3.92886	8.53e-05	0.00326322	chr3	31533313	31576395	43083	+	ENSG00000163527.10	STT3B-201
ENST00000380861.4	31.3219	0.186246	0.0474069	3.92866	8.54e-05	0.0032641	chrX	10015859	10063444	47586	+	ENSG00000047644.19	WWC3-201
ENST00000414656	129.981	0.120004	0.0305569	3.92725	8.59e-05	0.00328157	chr9	136805585	136806049	465	-	ENSG00000228544.1	CCDC183-AS1-201
ENST00000511622	34.8418	-0.147233	0.0374953	-3.92669	8.61e-05	0.00328543	chr5	119197957	119203318	5362	+	ENSG00000172869.15	DMXL1-210
ENST00000266069	38.776	0.0666509	0.0169736	3.92673	8.61e-05	0.00328543	chr20	62938254	62941490	3237	+	ENSG00000101193.8	GID8-201
ENST00000412838	41.51	0.115962	0.0295369	3.92599	8.64e-05	0.00329322	chr1	150973170	150973904	735	+	ENSG00000231073.1	RP11-316M1.3-001
ENST00000567295	29.8749	0.075327	0.0191949	3.92431	8.7e-05	0.00331433	chr16	8621776	8625495	3720	+	ENSG00000067365.15	METTL22-215
ENST00000412593	14.8091	0.207351	0.0528407	3.92407	8.71e-05	0.0033158	chr2	138470749	138471039	291	+	ENSG00000230569.1	AC114763.1-001
ENST00000677056	16.9778	-0.0995844	0.0253801	-3.92372	8.72e-05	0.00331887	chrX	65439967	65523559	83593	-	ENSG00000001497.18	LAS1L-207
ENST00000372994	5.41389	0.176638	0.0450328	3.92243	8.77e-05	0.0033348	chr9	128160487	128163442	2956	+	ENSG00000171159.5	C9orf16-201
ENST00000654595	194.071	0.254459	0.0648784	3.92209	8.78e-05	0.00333754	chr3	15860266	15873986	13721	+	ENSG00000287042.1	RP11-255O19.2-001
ENST00000678131	183.892	-0.124818	0.0318268	-3.92177	8.79e-05	0.00334013	chr2	231455268	231455400	133	-	ENSG00000115053.17	NCL-217
ENST00000656562	39.9962	0.162106	0.0413392	3.92137	8.8e-05	0.00334014	chr11	78224730	78225071	342	+	ENSG00000288538.1	RP11-705O3.3-001
ENST00000643123	82.5421	0.112604	0.0287151	3.92142	8.8e-05	0.00334014	chr12	50988436	50990794	2359	-	ENSG00000110911.17	SLC11A2-227
ENST00000381801	11.3091	-0.124199	0.031672	-3.9214	8.8e-05	0.00334014	chr13	25249493	25251648	2156	-	ENSG00000139505.12	MTMR6-201
ENST00000402038	1664.7	-0.0561801	0.0143311	-3.92015	8.85e-05	0.00335521	chr10	49819495	49820164	670	-	ENSG00000227345.9	PARG-201
ENST00000379400	1379.68	0.132929	0.0339169	3.91925	8.88e-05	0.00336589	chr20	4784343	4786230	1888	-	ENSG00000101265.16	RASSF2-202
ENST00000683017	10.5124	-0.126597	0.0323042	-3.9189	8.9e-05	0.00336886	chr9	92210890	92222519	11630	-	ENSG00000196305.19	IARS1-220
ENST00000634862	4663.25	0.169463	0.0432452	3.91865	8.9e-05	0.00336945	chr3	198167872	198180754	12883	+	ENSG00000236438.7	FAM157A-203
ENST00000464785	14.599	-0.108699	0.0277392	-3.91859	8.91e-05	0.00336945	chr3	171063629	171063682	54	-	ENSG00000154310.17	TNIK-207
ENST00000381638.1	94.4434	0.105358	0.026888	3.9184	8.91e-05	0.00337032	chr17	4006971	4008882	1912	-	ENSG00000074755.15	ZZEF1-201
ENST00000527359	40.6071	-0.184056	0.0469742	-3.91824	8.92e-05	0.00337069	chr1	45584206	45591222	7017	+	ENSG00000132780.17	NASP-212
ENST00000508187	87.9769	0.0438411	0.0111911	3.91749	8.95e-05	0.00337923	chr5	176348029	176348983	955	+	ENSG00000250909.1	RP11-843P14.2-001
ENST00000458012	34.9746	-0.124777	0.0318594	-3.91649	8.98e-05	0.00339147	chr2	112564500	112567966	3467	+	ENSG00000125630.16	POLR1B-210
ENST00000542374	296.054	-0.0747606	0.0190928	-3.91564	9.02e-05	0.00340155	chr12	132727444	132728031	588	-	ENSG00000176915.15	ANKLE2-209
ENST00000261483	3626.04	0.125685	0.032101	3.9153	9.03e-05	0.00340255	chr5	109690553	109713519	22967	+	ENSG00000112893.10	MAN2A1-201
ENST00000470930	5.25493	0.34007	0.0868558	3.91534	9.03e-05	0.00340255	chr6	131641531	131650026	8496	+	ENSG00000154269.15	ENPP3-206
ENST00000684455	37.2276	-0.151828	0.0387903	-3.91406	9.08e-05	0.00341812	chr2	88557937	88558916	980	-	ENSG00000172071.15	EIF2AK3-221
ENST00000508705	384.485	0.109081	0.0278715	3.91369	9.09e-05	0.00342147	chr5	177432311	177433146	836	+	ENSG00000198055.11	GRK6-207
ENST00000617074	45.2095	-0.186201	0.0475887	-3.91271	9.13e-05	0.00343349	chr5	133052358	133064979	12622	+	ENSG00000170606.15	HSPA4-205
ENST00000531428.1	37.7631	-0.145075	0.037083	-3.91217	9.15e-05	0.00343931	chr11	17077923	17091333	13411	-	ENSG00000011405.13	PIK3C2A-203
ENST00000461502	248.332	0.0610566	0.0156081	3.91185	9.16e-05	0.00344206	chr13	32425956	32432788	6833	-	ENSG00000270008.1	RP11-298P3.4-001
ENST00000602873	495.701	0.140032	0.0358069	3.91077	9.2e-05	0.00344978	chr1	231626935	231749925	122991	+	ENSG00000162946.23	DISC1-220
ENST00000414538	32.8672	-0.0719279	0.0183918	-3.91088	9.2e-05	0.00344978	chr2	10589306	10589649	344	+	ENSG00000234818.1	AC092687.5-001
ENST00000369536.1	778.063	0.078508	0.0200742	3.91088	9.2e-05	0.00344978	chr6	87514500	87514956	457	-	ENSG00000146282.18	RARS2-201
ENST00000435347	423.86	-0.170298	0.0435437	-3.91097	9.19e-05	0.00344978	chr17	38870259	38878085	7827	+	ENSG00000002834.18	LASP1-204
ENST00000424543	4.38914	0.193245	0.0494271	3.90969	9.24e-05	0.00346329	chr7	142641795	142641908	114	+	ENSG00000240578.1	TRBV22-1-201
ENST00000523626	34.6689	0.0694432	0.0177706	3.90776	9.32e-05	0.00348928	chr11	78140073	78148976	8904	+	ENSG00000246174.9	KCTD21-AS1-202
ENST00000464659	5009.51	0.147661	0.0377919	3.9072	9.34e-05	0.00349533	chrX	30700185	30723710	23526	-	ENSG00000243055.1	GK-AS1-201
ENST00000378883	9.74807	-0.132197	0.0338357	-3.90703	9.34e-05	0.00349599	chr20	5951024	5952010	987	+	ENSG00000125885.13	MCM8-202
ENST00000601283	646.223	0.190368	0.0487281	3.90674	9.35e-05	0.00349815	chr19	8413421	8418536	5116	+	ENSG00000099785.11	MARCHF2-206
ENST00000375254.15	17.4681	0.0988733	0.0253115	3.90625	9.37e-05	0.00350333	chr1	19074897	19076739	1843	-	ENSG00000127481.15	UBR4-204
ENST00000481230	121.516	-0.143389	0.0367113	-3.90587	9.39e-05	0.00350702	chr16	30118164	30118348	185	-	ENSG00000102882.12	MAPK3-210
ENST00000435848	524.833	0.198174	0.0507636	3.90386	9.47e-05	0.00353427	chr7	101239904	101240829	926	-	ENSG00000214253.9	FIS1-202
ENST00000398809	5.70175	0.171191	0.043866	3.90258	9.52e-05	0.00354869	chr10	71397319	71439826	42508	+	ENSG00000107736.22	CDH23-205
ENST00000673690	2030.47	-0.174688	0.0447633	-3.90248	9.52e-05	0.00354869	chr11	102316573	102322646	6074	-	ENSG00000288528.1	RP11-640G3.1-001
ENST00000570783	1.06391	0.411864	0.105535	3.90264	9.52e-05	0.00354869	chr17	7281968	7283244	1277	+	ENSG00000181856.15	SLC2A4-203
ENST00000606877	2437.33	0.112964	0.0289532	3.90162	9.56e-05	0.00355931	chr1	148593701	148595542	1842	-	ENSG00000270629.6	NBPF14-202
ENST00000676339	176.739	-0.106255	0.0272373	-3.90108	9.58e-05	0.00356527	chr11	117206357	117206680	324	-	ENSG00000160613.14	PCSK7-216
ENST00000398409	409.178	0.164604	0.0421993	3.90062	9.59e-05	0.0035701	chr20	23634000	23635253	1254	-	ENSG00000101439.9	CST3-202
ENST00000476569	391.104	0.170058	0.0436015	3.90028	9.61e-05	0.00357324	chr7	105304432	105306251	1820	+	ENSG00000242154.1	RP4-778K6.3-001
ENST00000621794	9.2239	0.136361	0.0349646	3.89996	9.62e-05	0.00357607	chr19	19908561	19908884	324	-	ENSG00000273791.1	CTC-559E9.13-001
ENST00000547691	8.71679	-0.315317	0.080865	-3.8993	9.65e-05	0.0035838	chr12	88049415	88050353	939	-	ENSG00000198707.17	CEP290-203
ENST00000397707	146.311	0.114104	0.0292647	3.89903	9.66e-05	0.00358587	chr15	34233973	34235180	1208	-	ENSG00000140199.13	SLC12A6-204
ENST00000466265	30.4586	-0.208186	0.0533979	-3.89877	9.67e-05	0.00358774	chr10	68919982	68936005	16024	+	ENSG00000107625.14	DDX50-203
ENST00000532337.1	1167.82	0.101428	0.0260274	3.89695	9.74e-05	0.00361279	chr16	29425920	29426647	728	-	ENSG00000254634.4	SMG1P6-201
ENST00000416574	49.1658	0.235055	0.0603294	3.8962	9.77e-05	0.00362208	chr17	75847610	75847795	186	-	ENSG00000132471.12	WBP2-202
ENST00000676870	133.41	-0.162543	0.0417264	-3.89545	9.8e-05	0.00363126	chr2	63841233	63856305	15073	+	ENSG00000169764.16	UGP2-234
ENST00000588202	28.4644	0.0766588	0.0196816	3.89495	9.82e-05	0.0036369	chr17	75979512	75986186	6675	+	ENSG00000257949.7	TEN1-204
ENST00000455267	10.0886	-0.387813	0.0995848	-3.89431	9.85e-05	0.00364453	chr1	93205632	93207106	1475	+	ENSG00000122483.17	CCDC18-207
ENST00000521357	73.1652	-0.129732	0.033318	-3.89376	9.87e-05	0.00365076	chr8	19824973	19830405	5433	+	ENSG00000104613.12	INTS10-210
ENST00000594144	9.83717	0.206695	0.053095	3.89292	9.9e-05	0.00366139	chr19	47113354	47135527	22174	+	ENSG00000142230.13	SAE1-205
ENST00000682639	13.0082	0.113755	0.0292283	3.89193	9.95e-05	0.00367242	chr9	131523171	131523462	292	+	ENSG00000130714.19	POMT1-263
ENST00000582084	6.54425	0.25397	0.0652537	3.89204	9.94e-05	0.00367242	chr17	29925556	29929937	4382	-	ENSG00000141298.19	SSH2-210
ENST00000381638.2	16.1098	0.169595	0.0435786	3.89171	9.95e-05	0.0036737	chr17	4006971	4008882	1912	-	ENSG00000074755.15	ZZEF1-201
ENST00000554932	285.101	0.119122	0.0306127	3.89126	9.97e-05	0.00367866	chr14	39431971	39432260	290	-	ENSG00000165355.7	FBXO33-203
ENST00000623382	1528.47	0.0878719	0.0225931	3.88933	0.00010052	0.00370558	chr2	32557873	32574582	16710	-	ENSG00000279897.2	BIRC6-AS2-201
ENST00000393229	1243.69	-0.24548	0.0631179	-3.88922	0.000100566	0.00370558	chr9	132162240	132166348	4109	+	ENSG00000196358.11	NTNG2-202
ENST00000564775	140.165	0.0993366	0.0255441	3.88883	0.000100729	0.00370958	chr16	30697932	30698880	949	-	ENSG00000261840.3	RP11-146F11.1-001
ENST00000373210.8	136.843	0.138408	0.0355978	3.88809	0.000101035	0.00371778	chr1	35808436	35816881	8446	+	ENSG00000134698.11	AGO4-201
ENST00000548847	383.363	0.101521	0.0261112	3.88803	0.000101061	0.00371778	chr12	98594136	98595726	1591	+	ENSG00000075415.15	SLC25A3-210
ENST00000507053	424.223	0.0716106	0.0184197	3.88772	0.000101192	0.00372059	chr5	134819005	134826946	7942	+	ENSG00000145833.16	DDX46-206
ENST00000477030.3	213.085	-0.154964	0.0398694	-3.8868	0.000101574	0.00373264	chr1	220001256	220005247	3992	-	ENSG00000136628.18	EPRS1-204
ENST00000481631	418.808	-0.143464	0.0369127	-3.88657	0.000101672	0.00373422	chr3	94048179	94061413	13235	-	ENSG00000178700.9	DHFR2-204
ENST00000510985	28.887	-0.184562	0.0474965	-3.8858	0.000101994	0.00373465	chr4	83407561	83416730	9170	-	ENSG00000163312.11	HELQ-204
ENST00000274938.3	19.7615	-0.177447	0.0456683	-3.88556	0.000102094	0.00373465	chr6	35214504	35227579	13076	+	ENSG00000146197.9	SCUBE3-201
ENST00000480327	10.378	-0.229886	0.0591568	-3.88605	0.000101889	0.00373465	chr9	35059802	35060312	511	-	ENSG00000165280.18	VCP-206
ENST00000336615	13.6786	0.237444	0.0611124	3.88536	0.000102178	0.00373465	chr11	818959	819573	615	+	ENSG00000177666.17	PNPLA2-201
ENST00000528034	17.0381	-0.0987901	0.0254262	-3.88537	0.000102175	0.00373465	chr11	32958087	32969045	10959	+	ENSG00000060749.16	QSER1-205
ENST00000380842	5.88149	0.322133	0.0828969	3.88595	0.00010193	0.00373465	chr13	28659188	28662409	3222	+	ENSG00000132963.8	POMP-201
ENST00000216297.1	33.6121	0.0699503	0.0179991	3.88632	0.000101777	0.00373465	chr14	21352819	21353487	669	-	ENSG00000092201.10	SUPT16H-201
ENST00000561302	1935.05	-0.0595206	0.0153158	-3.88621	0.000101821	0.00373465	chr15	76060017	76134167	74151	+	ENSG00000169758.13	TMEM266-205
ENST00000585297	31.8166	0.158135	0.0406984	3.88553	0.000102108	0.00373465	chr17	8965994	8966766	773	+	ENSG00000266389.1	PIK3R5-DT-201
ENST00000578328	34.512	-0.0694137	0.0178673	-3.88495	0.00010235	0.00373892	chr1	206470699	206471155	457	+	ENSG00000263528.8	IKBKE-201
ENST00000557366	12.0016	0.117475	0.0302399	3.88478	0.000102424	0.00373962	chr14	67797756	67798013	258	-	ENSG00000072121.17	ZFYVE26-210
ENST00000375445	48.0046	-0.0587206	0.0151184	-3.88405	0.00010273	0.0037488	chr11	116748576	116757145	8570	-	ENSG00000137656.12	BUD13-202
ENST00000610747	58.4674	-0.103946	0.0267812	-3.88129	0.000103903	0.00378956	chr17	38734254	38735491	1238	-	ENSG00000277258.5	PCGF2-201
ENST00000445063	9.15632	-0.135155	0.0348272	-3.88074	0.000104139	0.00379209	chr2	19913709	19930395	16687	-	ENSG00000118965.16	WDR35-204
ENST00000550477	13.8133	0.109571	0.0282345	3.88076	0.000104131	0.00379209	chr12	50085547	50086160	614	+	ENSG00000066117.15	SMARCD1-209
ENST00000324817.3	196.308	0.111902	0.0288351	3.88076	0.000104132	0.00379209	chrX	40651880	40654363	2484	-	ENSG00000180182.11	MED14-201
ENST00000369448	900.23	0.112842	0.0290798	3.88044	0.000104267	0.00379269	chr1	117606154	117622841	16688	+	ENSG00000183508.5	TENT5C-201
ENST00000639983	129.029	-0.117765	0.0303482	-3.88047	0.000104257	0.00379269	chr9	128257237	128257850	614	-	ENSG00000167110.18	GOLGA2-214
ENST00000378103	13.0799	0.1122	0.0289216	3.87947	0.000104685	0.00380586	chr9	35737448	35737747	300	-	ENSG00000070610.14	GBA2-203
ENST00000641474	254.864	0.0935933	0.0241291	3.87885	0.00010495	0.00381141	chr7	92413123	92415484	2362	-	ENSG00000230927.3	TMBIM7P-202
ENST00000555899	16.5199	-0.22895	0.0590248	-3.87888	0.000104939	0.00381141	chr14	63376109	63382070	5962	-	ENSG00000154001.14	PPP2R5E-204
ENST00000478406	195.88	-0.121824	0.0314136	-3.87807	0.000105291	0.00382174	chr1	226940400	226977448	37049	+	ENSG00000163050.18	COQ8A-204
ENST00000369114.1	38.7581	-0.208162	0.0536837	-3.87756	0.000105509	0.0038261	chr1	150220759	150223185	2427	-	ENSG00000143401.15	ANP32E-201
ENST00000487553	76.3128	-0.12935	0.0333601	-3.8774	0.000105579	0.0038261	chr3	33498718	33501651	2934	-	ENSG00000163539.18	CLASP2-219
ENST00000353383	94.7286	-0.19803	0.0510723	-3.87745	0.000105555	0.0038261	chr17	17681794	17724027	42234	+	ENSG00000108557.19	RAI1-201
ENST00000369851.1	15.9313	0.10252	0.0264467	3.87648	0.000105976	0.00383844	chr1	109548839	109573736	24898	+	ENSG00000065135.12	GNAI3-201
ENST00000366134	4.5367	0.314874	0.0812345	3.87612	0.000106137	0.00384223	chrX	23773511	23782567	9057	-	ENSG00000233785.1	RP13-314C10.5-001
ENST00000354577	983.594	0.155315	0.0400747	3.87563	0.000106348	0.00384781	chr6	131574296	131587708	13413	-	ENSG00000112282.18	MED23-201
ENST00000397149.3	108.249	0.0941425	0.0242922	3.87542	0.00010644	0.00384908	chr9	33047392	33048105	714	-	ENSG00000122692.9	SMU1-201
ENST00000296603	106.476	0.101169	0.0261142	3.87408	0.000107028	0.00386831	chr5	36104107	36105067	961	-	ENSG00000164187.7	LMBRD2-201
ENST00000606110	510.091	-0.0984976	0.0254274	-3.87369	0.000107201	0.00387046	chr12	133115734	133121990	6257	+	ENSG00000271963.1	CTD-2140B24.6-001
ENST00000589671	13.45	-0.112325	0.028997	-3.87369	0.000107202	0.00387046	chr19	56387699	56388259	561	+	ENSG00000267192.1	AC006116.12-001
ENST00000479515	45.8829	-0.176654	0.0456058	-3.87349	0.000107288	0.00387154	chr7	77910410	77920278	9869	+	ENSG00000006576.16	PHTF2-212
ENST00000508880.1	6.03425	0.166303	0.0429362	3.87325	0.000107393	0.00387325	chr22	20587747	20587828	82	-	ENSG00000250261.1	CCDC74BP1-201
ENST00000259939.2	301.12	0.122919	0.0317372	3.87304	0.000107488	0.00387465	chr6	18387631	18399498	11868	+	ENSG00000137393.10	RNF144B-201
ENST00000447745.1	95.0491	0.214236	0.0553167	3.87289	0.000107552	0.00387489	chr3	37964673	37967825	3153	+	ENSG00000144677.15	CTDSPL-207
ENST00000263826	146.657	0.10772	0.0278158	3.87264	0.000107664	0.00387689	chr1	243505335	243512323	6989	-	ENSG00000117020.19	AKT3-201
ENST00000505373	12.5617	0.113816	0.0293951	3.87194	0.000107972	0.00388589	chr15	41774611	41775166	556	+	ENSG00000137802.14	MAPKBP1-207
ENST00000550836	24.1839	0.0829307	0.0214225	3.87121	0.000108299	0.0038956	chr12	55818113	55819341	1229	+	ENSG00000123353.10	ORMDL2-204
ENST00000524523	55.103	-0.112313	0.029017	-3.87059	0.000108571	0.00390335	chr11	10751458	10752671	1214	+	ENSG00000198730.9	CTR9-202
ENST00000508429	12.3257	0.115466	0.0298371	3.86987	0.000108892	0.00391282	chrX	155348891	155349581	691	+	ENSG00000230578.3	RP13-228J13.5-001
ENST00000316157.3	592.627	0.0910402	0.0235263	3.86973	0.000108956	0.00391304	chr10	813214	814741	1528	-	ENSG00000107929.15	LARP4B-201
ENST00000673720	2.90572	-0.242121	0.0625723	-3.86946	0.000109078	0.00391328	chr7	107564210	107567049	2840	+	ENSG00000288558.2	DUS4L-BCAP29-205
ENST00000316157.4	1472.35	0.0762933	0.0197162	3.86957	0.000109029	0.00391328	chr10	813214	814741	1528	-	ENSG00000107929.15	LARP4B-201
ENST00000272793	48.2145	0.0590076	0.0152571	3.86756	0.00010993	0.0039418	chr2	169828053	169872235	44183	+	ENSG00000144357.18	UBR3-201
ENST00000374012.1	84.6097	0.0973623	0.025176	3.86726	0.000110064	0.0039445	chr20	35772080	35801490	29411	+	ENSG00000025293.17	PHF20-203
ENST00000683128	320.476	-0.157852	0.040841	-3.86505	0.000111068	0.00397841	chr9	95876085	95880868	4784	+	ENSG00000182150.19	ERCC6L2-219
ENST00000490869	137.532	-0.154456	0.0399674	-3.86456	0.000111291	0.00398427	chrX	47202815	47202942	128	+	ENSG00000130985.17	UBA1-209
ENST00000682276	18.6581	-0.164644	0.0426104	-3.86394	0.000111571	0.00398897	chr2	88557937	88558916	980	-	ENSG00000172071.15	EIF2AK3-212
ENST00000633708.1	402.499	0.153315	0.0396802	3.86376	0.000111654	0.00398897	chr11	59755636	59773210	17575	+	ENSG00000166900.17	STX3-207
ENST00000359933.1	51.0267	0.110657	0.0286396	3.86376	0.000111656	0.00398897	chr14	96285986	96289655	3670	-	ENSG00000066739.12	ATG2B-202
ENST00000262407	2.41622	0.446031	0.115437	3.86386	0.000111609	0.00398897	chr17	44372424	44374353	1930	-	ENSG00000005961.19	ITGA2B-201
ENST00000581292	46.4219	-0.178613	0.0462301	-3.86357	0.000111743	0.00398998	chr18	5397427	5406776	9350	-	ENSG00000082397.18	EPB41L3-223
ENST00000415049	10.4882	0.126701	0.032796	3.86332	0.000111858	0.00399197	chr2	156435410	156476097	40688	+	ENSG00000115159.16	GPD2-205
ENST00000343225	7.2344	-0.151361	0.0391841	-3.86281	0.00011209	0.0039977	chr5	128084711	128112813	28103	+	ENSG00000064651.14	SLC12A2-202
ENST00000590573	13.237	-0.111679	0.0289121	-3.86271	0.000112136	0.0039977	chr19	623604	624718	1115	-	ENSG00000099821.14	POLRMT-205
ENST00000489052	29.1054	0.13906	0.0360178	3.86086	0.00011299	0.00402184	chr2	112584487	112585973	1487	+	ENSG00000125611.15	CHCHD5-205
ENST00000677556	22.0567	-0.211072	0.0546669	-3.86107	0.000112893	0.00402184	chr2	61478967	61481184	2218	-	ENSG00000082898.19	XPO1-237
ENST00000625410	669.354	0.101279	0.0262322	3.86088	0.00011298	0.00402184	chr2	87439894	87458856	18963	-	ENSG00000280721.1	LINC01943-201
ENST00000567255.3	51.448	0.119219	0.0308828	3.86038	0.000113211	0.00402762	chr6	41101179	41102009	831	+	ENSG00000161912.18	ADCY10P1-203
ENST00000611267	56.7491	-0.149013	0.0386037	-3.86007	0.000113355	0.00403063	chr19	52555528	52555695	168	+	ENSG00000167562.13	ZNF701-207
ENST00000306077	18.4631	0.0945693	0.0245035	3.85942	0.000113654	0.00403916	chr3	14125206	14129411	4206	+	ENSG00000170876.8	TMEM43-201
ENST00000412507	1694.52	-0.103647	0.0268592	-3.8589	0.000113898	0.00404571	chr7	101085572	101087005	1434	+	ENSG00000169871.13	TRIM56-202
ENST00000471578	67.3398	0.100256	0.0259856	3.85815	0.000114249	0.00405606	chr1	224434863	224515740	80878	+	ENSG00000143786.8	CNIH3-204
ENST00000281828	25.7826	0.080161	0.0207799	3.85763	0.000114492	0.00406257	chr2	222572023	222599927	27905	-	ENSG00000116120.11	FARSB-201
ENST00000355700	104.908	0.0993791	0.0257655	3.85706	0.000114757	0.00406773	chr13	99200940	99238426	37487	+	ENSG00000134882.16	UBAC2-201
ENST00000495929	121.427	-0.153613	0.0398259	-3.85713	0.000114728	0.00406773	chr16	30378210	30395129	16920	+	ENSG00000180035.13	ZNF48-202
ENST00000399613	96.9489	0.0984968	0.0255376	3.85693	0.000114821	0.00406786	chr13	28139088	28174271	35184	+	ENSG00000152520.14	PAN3-202
ENST00000436744	13.8539	0.107848	0.0279788	3.85464	0.000115898	0.0041039	chr3	49424875	49424948	74	-	ENSG00000145029.14	NICN1-204
ENST00000429764	28.4433	0.0760762	0.019738	3.85429	0.000116066	0.00410769	chr2	85354830	85355554	725	+	ENSG00000115459.18	ELMOD3-211
ENST00000403354	34.4508	-0.0685884	0.0177972	-3.85389	0.000116255	0.00411227	chr10	135560	179993	44434	+	ENSG00000015171.20	ZMYND11-210
ENST00000509184.1	779.692	0.190632	0.0494695	3.85353	0.000116427	0.00411618	chr4	140128088	140133050	4963	+	ENSG00000250698.1	RP11-392B6.1-002
ENST00000453128	64.7166	0.152562	0.0395972	3.85285	0.000116752	0.00412554	chr1	116014084	116015120	1037	-	ENSG00000237993.1	RP11-159M11.2-001
ENST00000539256	6.12504	-0.268699	0.0697473	-3.85247	0.000116933	0.00412979	chr12	19129889	19130050	162	+	ENSG00000052126.15	PLEKHA5-215
ENST00000643265	44.0111	-0.19596	0.0508717	-3.85203	0.000117141	0.00413501	chr2	55291165	55291675	511	-	ENSG00000115355.17	CCDC88A-224
ENST00000373491	20.3534	0.0903981	0.0234709	3.8515	0.000117395	0.00413965	chr6	37257974	37269593	11620	+	ENSG00000065491.8	TBC1D22B-201
ENST00000391919	10.6364	-0.123912	0.0321719	-3.85157	0.000117365	0.00413965	chr19	46347218	46353747	6530	+	ENSG00000011485.15	PPP5C-202
ENST00000381461	42.1176	-0.141314	0.0366988	-3.85063	0.000117812	0.00415222	chr9	5923310	5924657	1348	-	ENSG00000183354.12	KIAA2026-201
ENST00000294383.5	295.398	0.0920059	0.0238984	3.84988	0.000118174	0.00416025	chr1	55069108	55071813	2706	-	ENSG00000162402.14	USP24-201
ENST00000443617.7	29.3336	0.145154	0.0377043	3.8498	0.000118215	0.00416025	chr15	63609267	63612250	2984	-	ENSG00000103657.14	HERC1-201
ENST00000357802	28760.7	0.254819	0.0661906	3.84978	0.000118223	0.00416025	chr22	42556675	42574679	18005	-	ENSG00000182841.12	RRP7BP-201
ENST00000259335	73.0816	0.0983827	0.0255681	3.84787	0.000119151	0.00419073	chr9	111362170	111363587	1418	-	ENSG00000136813.15	ECPAS-201
ENST00000261396.1	17.4229	0.0969385	0.0251968	3.84726	0.000119446	0.00419893	chr1	229442041	229444913	2873	-	ENSG00000069248.12	NUP133-201
ENST00000473076	105.307	-0.112565	0.0292693	-3.84585	0.000120136	0.00421571	chr1	182881426	182881519	94	+	ENSG00000135829.17	DHX9-202
ENST00000650829	15.425	0.189545	0.0492867	3.84578	0.000120171	0.00421571	chr2	85418551	85419640	1090	+	ENSG00000286011.1	RP11-717A5.3-001
ENST00000584157	4.18457	0.198729	0.0516716	3.84601	0.000120057	0.00421571	chr17	30864131	30864319	189	-	ENSG00000263531.1	RP13-753N3.1-001
ENST00000375135	64.4117	-0.0505774	0.0131513	-3.84582	0.00012015	0.00421571	chrX	54446415	54447310	896	-	ENSG00000102302.8	FGD1-201
ENST00000676379	255.486	0.146726	0.0381616	3.84487	0.000120617	0.00422916	chr15	34232536	34233155	620	-	ENSG00000140199.13	SLC12A6-221
ENST00000669711	768.135	0.174804	0.0454678	3.84457	0.000120765	0.0042322	chr10	95733751	95755361	21611	-	ENSG00000226688.7	ENTPD1-AS1-230
ENST00000432511	15.6928	0.225716	0.0587127	3.84441	0.000120841	0.00423266	chr1	203301282	203304519	3238	-	ENSG00000233791.5	LINC01136-202
ENST00000661621	12.2393	0.114363	0.0297496	3.84418	0.000120958	0.00423459	chr2	183178908	183179225	318	+	ENSG00000272800.3	RP11-438L19.1-003
ENST00000467674	95.7482	0.270148	0.0702885	3.84342	0.00012133	0.00424542	chr9	127908582	127909950	1369	-	ENSG00000136840.19	ST6GALNAC4-203
ENST00000370397.4	174.017	0.0748749	0.0194842	3.84286	0.00012161	0.00425304	chr10	100189628	100190868	1241	-	ENSG00000213341.11	CHUK-201
ENST00000613921.1	17.1997	0.0983526	0.0255951	3.84263	0.000121722	0.00425475	chr20	50186421	50187012	592	-	ENSG00000277449.1	CEBPB-AS1-201
ENST00000394839	154.895	-0.214349	0.0557855	-3.84237	0.00012185	0.00425707	chr1	84165014	84173328	8315	+	ENSG00000142875.19	PRKACB-208
ENST00000415374	59.7033	-0.124484	0.0324003	-3.84207	0.000122001	0.00425795	chr2	55634850	55635561	712	-	ENSG00000138035.15	PNPT1-202
ENST00000483377	76.0604	0.112206	0.0292041	3.84214	0.000121968	0.00425795	chr6	45328461	45328660	200	+	ENSG00000124813.23	RUNX2-208
ENST00000294383.6	96.3497	0.115156	0.0299737	3.84188	0.000122094	0.00425903	chr1	55069108	55071813	2706	-	ENSG00000162402.14	USP24-201
ENST00000550180	68.9567	-0.112427	0.0292672	-3.8414	0.000122337	0.0042653	chr12	117146278	117155790	9513	-	ENSG00000135108.15	FBXO21-206
ENST00000533665	282.66	-0.16533	0.0430405	-3.84127	0.000122402	0.00426538	chr8	143985329	143985411	83	-	ENSG00000178685.14	PARP10-222
ENST00000659554	1205.63	0.0891741	0.0232202	3.84036	0.000122852	0.00427307	chr5	39093377	39093631	255	-	ENSG00000286809.1	CTD-2360A17.3-001
ENST00000451677	494.568	-0.0858234	0.0223468	-3.84052	0.000122774	0.00427307	chr10	15097399	15111685	14287	+	ENSG00000152464.15	RPP38-206
ENST00000298125	308.434	0.107663	0.0280348	3.84032	0.000122873	0.00427307	chr13	51584825	51660595	75771	+	ENSG00000139668.9	WDFY2-201
ENST00000560628	45.2131	0.196097	0.0510591	3.84059	0.00012274	0.00427307	chr19	11127655	11133094	5440	+	ENSG00000130164.14	LDLR-214
ENST00000394738	78.3801	0.09374	0.0244323	3.83672	0.000124689	0.00433382	chr3	53092071	53092368	298	-	ENSG00000163933.10	RFT1-202
ENST00000216297.2	1.44529	0.337478	0.0879628	3.8366	0.000124748	0.00433382	chr14	21352819	21353487	669	-	ENSG00000092201.10	SUPT16H-201
ENST00000676550	36.2428	0.164008	0.0427569	3.83582	0.000125145	0.0043454	chr16	16232832	16236900	4069	+	ENSG00000103226.19	NOMO3-218
ENST00000438026	1455.66	-0.296348	0.0772667	-3.83538	0.000125369	0.00435096	chrX	39226697	39299362	72666	-	ENSG00000224610.1	RP11-265P11.1-001
ENST00000378165	8.20206	-0.14133	0.0368538	-3.83488	0.000125626	0.00435766	chr10	15109216	15109701	486	-	ENSG00000152465.18	NMT2-202
ENST00000479715	198.535	0.223447	0.0582944	3.83308	0.000126547	0.00438738	chr20	1113410	1125497	12088	+	ENSG00000125818.18	PSMF1-209
ENST00000523930	1956.57	0.185716	0.0484588	3.83245	0.000126872	0.00439418	chr8	23529213	23566107	36895	+	ENSG00000147454.14	SLC25A37-212
ENST00000334062	191.028	0.19171	0.0500228	3.83245	0.000126871	0.00439418	chr13	113979423	113981674	2252	-	ENSG00000185989.11	RASA3-201
ENST00000001008	27.3377	0.076937	0.0200781	3.83189	0.000127163	0.004402	chr12	2795245	2797137	1893	+	ENSG00000004478.8	FKBP4-201
ENST00000528085	23.3834	0.157152	0.0410165	3.83143	0.000127401	0.00440798	chr11	74492365	74493466	1102	-	ENSG00000175536.7	LIPT2-203
ENST00000634495	3.58894	-0.216775	0.0565875	-3.83079	0.000127734	0.00441729	chr1	62455455	62457537	2083	-	ENSG00000116641.18	DOCK7-212
ENST00000381039	303.61	-0.121917	0.0318267	-3.83066	0.0001278	0.00441732	chr16	24540793	24546162	5370	+	ENSG00000122257.20	RBBP6-203
ENST00000374754	22.2943	-0.181262	0.0473284	-3.82987	0.000128212	0.00442668	chr10	35010443	35011847	1405	-	ENSG00000108094.16	CUL2-205
ENST00000473663	145.194	0.153425	0.0400613	3.82976	0.000128266	0.00442668	chr16	1939144	1941256	2113	-	ENSG00000198736.12	MSRB1-203
ENST00000601686	33.5245	0.0701656	0.0183208	3.82982	0.000128236	0.00442668	chr19	12092471	12135774	43304	+	ENSG00000214189.9	ZNF788P-206
ENST00000655150	78.6484	-0.124831	0.0326027	-3.82886	0.000128737	0.00444068	chr16	817975	821009	3035	+	ENSG00000287855.1	LA16c-360B4.2-001
ENST00000560296.1	69.8135	0.137256	0.0358604	3.8275	0.000129449	0.0044621	chr14	56303670	56308738	5069	-	ENSG00000259483.1	RP11-930O11.2-001
ENST00000559468	1840.09	0.132473	0.0346114	3.82743	0.000129489	0.0044621	chr15	98954389	98965988	11600	-	ENSG00000259475.1	RP11-654A16.3-001
ENST00000584685	220.133	0.0991163	0.0259022	3.82655	0.00012995	0.0044757	chr17	28924303	28926990	2688	-	ENSG00000109118.14	PHF12-215
ENST00000647814	1.29218	0.364883	0.0953724	3.82587	0.000130309	0.00448581	chr10	99782878	99784607	1730	+	ENSG00000023839.12	ABCC2-203
ENST00000656001	60.0193	-0.127891	0.0334346	-3.82511	0.000130714	0.0044952	chr7	148699030	148729961	30932	+	ENSG00000055130.17	CUL1-206
ENST00000540973	53.5106	0.15478	0.0404634	3.82518	0.000130675	0.0044952	chr11	72223804	72224779	976	+	ENSG00000165458.14	INPPL1-209
ENST00000674622	68.3333	-0.164502	0.0430078	-3.82493	0.000130811	0.00449625	chr3	179210566	179218209	7644	+	ENSG00000121879.6	PIK3CA-207
ENST00000649590.2	51.8469	0.172854	0.0452078	3.82354	0.00013155	0.00451709	chr11	122751990	122752956	967	-	ENSG00000285909.1	RP11-811I7.2-001
ENST00000300648.9	4.9765	0.183217	0.0479178	3.82357	0.000131536	0.00451709	chr12	120127975	120129275	1301	-	ENSG00000089154.11	GCN1-201
ENST00000679438	24.4547	0.213829	0.0559298	3.82316	0.000131754	0.00452181	chr10	89328079	89369438	41360	+	ENSG00000119917.15	IFIT3-203
ENST00000452479	275.578	0.0881455	0.0230584	3.82271	0.000131993	0.00452774	chr17	68291569	68343603	52035	+	ENSG00000141337.13	ARSG-202
ENST00000531869	151.493	0.0325924	0.0085263	3.82257	0.000132066	0.00452798	chr11	83210107	83213289	3183	-	ENSG00000254551.1	RP11-727A23.7-001
ENST00000543473.5	166.481	0.101704	0.0266081	3.82228	0.000132223	0.00453107	chr12	118376834	118380161	3328	+	ENSG00000111707.12	SUDS3-204
ENST00000377275	237.966	0.0262107	0.00685825	3.82178	0.000132492	0.00453802	chr10	18659684	18666574	6891	+	ENSG00000165997.5	ARL5B-201
ENST00000470422	45.1703	-0.135891	0.0355634	-3.82109	0.000132865	0.00454847	chr20	17614221	17614739	519	-	ENSG00000125844.16	RRBP1-208
ENST00000506847	221.402	-0.218036	0.0570711	-3.82043	0.000133221	0.00455837	chr5	122817029	122817279	251	+	ENSG00000205302.7	SNX2-204
ENST00000582793	215.852	-0.115647	0.0302718	-3.82028	0.000133303	0.00455889	chr17	73233326	73242243	8918	+	ENSG00000141219.16	C17orf80-208
ENST00000506207	1558.66	-0.079992	0.0209401	-3.82004	0.000133433	0.00456103	chr5	131159612	131162571	2960	-	ENSG00000169567.13	HINT1-203
ENST00000538979	9.81807	0.236258	0.0618621	3.81911	0.000133933	0.00457585	chr12	6354556	6354749	194	-	ENSG00000111319.13	SCNN1A-212
ENST00000560890	180.992	0.10203	0.0267205	3.81842	0.000134308	0.00458634	chr15	63276161	63279160	3000	+	ENSG00000138613.14	APH1B-210
ENST00000670949	18.2859	0.239264	0.062667	3.81802	0.000134527	0.00459154	chr15	98839897	98839999	103	-	ENSG00000287191.1	RP11-262P8.1-001
ENST00000659618	33.365	0.301428	0.0789637	3.8173	0.000134919	0.00460213	chr11	15562229	15585707	23479	+	ENSG00000254946.2	LINC02751-202
ENST00000586967	131.596	0.136708	0.0358137	3.8172	0.000134973	0.00460213	chr19	12938771	12939133	363	+	ENSG00000179218.15	CALR-204
ENST00000411975	3.78897	0.334021	0.0875153	3.81671	0.000135241	0.00460897	chr7	48455287	48471529	16243	+	ENSG00000179869.15	ABCA13-201
ENST00000681216	73.552	-0.143856	0.0376939	-3.81642	0.000135399	0.00461054	chr7	92071010	92076854	5845	+	ENSG00000127914.19	AKAP9-230
ENST00000334062.1	11203	-0.149526	0.0391799	-3.81638	0.000135423	0.00461054	chr13	113979423	113981674	2252	-	ENSG00000185989.11	RASA3-201
ENST00000673690.1	3052.18	-0.199621	0.0523122	-3.81595	0.000135658	0.00461625	chr11	102316573	102322646	6074	-	ENSG00000288528.1	RP11-640G3.1-001
ENST00000368817	96.512	-0.134823	0.0353371	-3.81534	0.000135996	0.00462542	chr1	151847415	151847737	323	-	ENSG00000196407.12	THEM5-201
ENST00000594107	12.3531	-0.200722	0.052624	-3.81426	0.000136591	0.00464333	chr19	43553092	43553400	309	-	ENSG00000073050.12	XRCC1-203
ENST00000582299	554.798	0.135892	0.0356287	3.81412	0.00013667	0.00464371	chr10	46109844	46110212	369	+	ENSG00000264204.2	AGAP7P-201
ENST00000335494	33.6747	-0.0692866	0.0181676	-3.81374	0.00013688	0.00464852	chr10	70140142	70145420	5279	-	ENSG00000156521.14	TYSND1-202
ENST00000456491	85.0582	-0.0433887	0.0113784	-3.81327	0.000137139	0.00465269	chr2	232697393	232700584	3192	+	ENSG00000204120.16	GIGYF2-216
ENST00000635602	6976.1	0.159313	0.0417776	3.81336	0.000137088	0.00465269	chr7	12823	26964	14142	+	ENSG00000283061.1	ABC7-481722F1.2-002
ENST00000503876	74.3436	0.104832	0.0274958	3.81267	0.000137476	0.00466177	chr4	70704476	70762518	58043	+	ENSG00000018189.13	RUFY3-206
ENST00000514426	11.0826	0.195225	0.0512115	3.81212	0.000137778	0.00466971	chrX	107714750	107715898	1149	-	ENSG00000157514.17	TSC22D3-216
ENST00000477073	83.4695	0.186305	0.0488744	3.8119	0.000137901	0.00467155	chr2	8873301	8877029	3729	-	ENSG00000143797.12	MBOAT2-207
ENST00000676648	24.592	-0.150354	0.0394476	-3.81149	0.000138134	0.00467711	chr10	27197443	27204439	6997	-	ENSG00000107897.20	ACBD5-211
ENST00000453128.1	59.4361	0.167749	0.0440171	3.81099	0.00013841	0.00468413	chr1	116014084	116015120	1037	-	ENSG00000237993.1	RP11-159M11.2-001
ENST00000258418	207.252	0.0870103	0.0228338	3.8106	0.000138632	0.00468696	chr2	230713231	230759958	46728	+	ENSG00000135932.11	CAB39-201
ENST00000325239	28.3672	0.248043	0.0650928	3.8106	0.000138627	0.00468696	chr10	48685002	48709715	24714	+	ENSG00000128815.19	WDFY4-201
ENST00000446063	13.824	0.107851	0.0283059	3.81019	0.000138858	0.0046923	chr11	2302216	2302843	628	+	ENSG00000064201.16	TSPAN32-206
ENST00000380405	41.0096	-0.16495	0.0432961	-3.80981	0.000139071	0.00469714	chr13	31137525	31138406	882	-	ENSG00000120694.20	HSPH1-202
ENST00000216297.3	36.1553	0.0667812	0.0175297	3.80961	0.000139189	0.00469879	chr14	21352819	21353487	669	-	ENSG00000092201.10	SUPT16H-201
ENST00000585251	398.829	-0.0669918	0.017586	-3.80938	0.000139316	0.00470075	chr18	49116485	49126161	9677	+	ENSG00000265128.1	RP11-15F12.3-001
ENST00000519596	305.731	0.119553	0.0313885	3.80881	0.000139636	0.00470688	chr8	100706723	100709458	2736	-	ENSG00000070756.17	PABPC1-211
ENST00000554707	223.31	0.122486	0.0321581	3.80887	0.000139602	0.00470688	chr14	71026289	71026821	533	+	ENSG00000100731.16	PCNX1-208
ENST00000402185	56.6357	-0.128363	0.0337094	-3.80793	0.000140132	0.00472128	chr11	68167179	68171014	3836	-	ENSG00000110066.15	KMT5B-204
ENST00000427234	35.4019	-0.0670104	0.0176007	-3.80726	0.000140513	0.00473177	chr2	24203784	24204244	461	-	ENSG00000198399.15	ITSN2-207
ENST00000300146	16.187	0.168839	0.0443539	3.80663	0.000140872	0.00474149	chr11	59638412	59639047	636	-	ENSG00000166889.14	PATL1-201
ENST00000646944	794.142	0.145045	0.0381067	3.80628	0.00014107	0.00474582	chr14	73459306	73466146	6841	-	ENSG00000284930.1	RP1-240K6.4-003
ENST00000428367	13.2293	0.191832	0.0504042	3.80588	0.000141299	0.00475118	chr17	17076399	17077055	657	-	ENSG00000225442.2	MPRIP-AS1-201
ENST00000596015	1655.31	0.236285	0.0620895	3.80556	0.000141481	0.00475496	chr19	18532256	18532663	408	-	ENSG00000105701.16	FKBP8-204
ENST00000587349	188.442	-0.143275	0.0376594	-3.8045	0.00014209	0.00477305	chr19	37371227	37374157	2931	+	ENSG00000189164.15	ZNF527-204
ENST00000513089	26.976	-0.166231	0.0437086	-3.80316	0.00014286	0.00479656	chr4	75960193	75961027	835	-	ENSG00000198301.12	SDAD1-208
ENST00000462787	49.3099	-0.184013	0.0483897	-3.80273	0.000143111	0.00480025	chr3	160400966	160401914	949	+	ENSG00000113810.16	SMC4-204
ENST00000567964	1032.48	0.111342	0.0292792	3.80277	0.000143088	0.00480025	chr16	53434277	53439015	4739	+	ENSG00000103479.17	RBL2-208
ENST00000424092	87.8781	0.109049	0.0286958	3.80018	0.000144593	0.00484757	chr7	44029456	44029566	111	-	ENSG00000228903.7	RASA4CP-201
ENST00000557871	263.522	0.091196	0.0240017	3.79956	0.000144951	0.00485718	chr15	51919146	51921783	2638	-	ENSG00000259556.2	RP11-56B16.2-001
ENST00000373895	87.4652	-0.17819	0.0469002	-3.79933	0.000145087	0.00485933	chr10	58385649	58386219	571	+	ENSG00000108064.11	TFAM-201
ENST00000373210.9	1866.85	0.106101	0.0279298	3.79884	0.000145376	0.00486184	chr1	35808436	35816881	8446	+	ENSG00000134698.11	AGO4-201
ENST00000254190	1569.75	0.115738	0.0304661	3.79892	0.000145328	0.00486184	chr15	101178981	101235081	56101	-	ENSG00000131873.7	CHSY1-201
ENST00000592854	179.025	0.117521	0.0309359	3.79886	0.000145363	0.00486184	chr19	10836771	10848440	11670	+	ENSG00000214212.9	C19orf38-203
ENST00000531542	41.6024	0.127961	0.0336856	3.79868	0.000145468	0.00486253	chr11	46545777	46547816	2040	-	ENSG00000110497.15	AMBRA1-210
ENST00000441469	8.28572	0.139532	0.0367414	3.79768	0.000146055	0.00487975	chr1	224297766	224298246	481	+	ENSG00000229742.1	RP11-365O16.5-001
ENST00000533771	4.31602	0.365637	0.0962941	3.79708	0.000146408	0.00488916	chr1	25385845	25388975	3131	-	ENSG00000188672.19	RHCE-210
ENST00000675051	1979.1	0.0660732	0.0174035	3.79655	0.000146725	0.00489732	chr7	30580591	30598795	18205	+	ENSG00000106105.15	GARS1-219
ENST00000401985	1.40629	0.337367	0.0888761	3.79592	0.000147097	0.00490089	chr5	179794139	179795940	1802	+	ENSG00000213316.10	LTC4S-202
ENST00000259939.3	4048.42	0.124331	0.0327563	3.79564	0.000147264	0.00490089	chr6	18387631	18399498	11868	+	ENSG00000137393.10	RNF144B-201
ENST00000534047	10.7229	0.121487	0.0320045	3.79593	0.000147089	0.00490089	chr11	10451044	10461514	10471	+	ENSG00000133805.15	AMPD3-218
ENST00000527309	1115.55	-0.187561	0.0494122	-3.79584	0.000147144	0.00490089	chr11	102317572	102325465	7894	+	ENSG00000023445.16	BIRC3-203
ENST00000502430	380.358	-0.0937825	0.0247077	-3.79568	0.000147237	0.00490089	chr14	31420978	31421843	866	+	ENSG00000250365.7	CTD-2213F21.2-001
ENST00000495786	61.0171	0.169537	0.0446608	3.79611	0.000146987	0.00490089	chr19	54573436	54574075	640	+	ENSG00000239998.6	LILRA2-207
ENST00000659781	286.732	0.191978	0.0505816	3.79542	0.000147391	0.00490274	chr4	141323619	141324801	1183	-	ENSG00000248810.2	LINC02432-207
ENST00000506435	116.099	-0.119278	0.0314287	-3.79519	0.000147532	0.00490503	chr5	55234041	55279532	45492	+	ENSG00000251307.1	RP11-506H20.1-001
ENST00000257468	35.049	-0.0673868	0.0177565	-3.79506	0.000147609	0.0049052	chr9	83661940	83663874	1935	-	ENSG00000135018.14	UBQLN1-201
ENST00000488455	10.7687	-0.208316	0.0548999	-3.79447	0.000147959	0.00491441	chr1	35079443	35093319	13877	+	ENSG00000197056.11	ZMYM1-209
ENST00000186436.1	19.3032	0.0907767	0.0239258	3.79409	0.000148186	0.00491715	chr2	97757384	97758892	1509	-	ENSG00000075568.17	TMEM131-201
ENST00000609454	151.396	0.098484	0.0259567	3.79417	0.000148139	0.00491715	chr22	37832018	37832636	619	-	ENSG00000100124.15	ANKRD54-211
ENST00000680072	33.2681	-0.17255	0.0454817	-3.79383	0.000148344	0.00491761	chr7	91941148	91973710	32563	+	ENSG00000127914.19	AKAP9-222
ENST00000563788	38.0206	0.214589	0.0565625	3.79384	0.000148337	0.00491761	chr16	30092800	30094788	1989	-	ENSG00000090238.12	YPEL3-204
ENST00000498367	217.052	-0.162736	0.0429147	-3.79209	0.000149387	0.00494976	chr10	110890671	110894411	3741	+	ENSG00000150593.18	PDCD4-211
ENST00000374466	438.711	0.106133	0.0279891	3.79195	0.000149472	0.00495018	chr10	43138568	43154896	16329	+	ENSG00000169826.8	CSGALNACT2-201
ENST00000566589	51.3171	-0.13833	0.036483	-3.79162	0.00014967	0.00495431	chr16	1760016	1760379	364	+	ENSG00000138834.14	MAPK8IP3-210
ENST00000657796	902.854	0.217001	0.0572349	3.79142	0.00014979	0.00495589	chr2	102038042	102043650	5609	+	ENSG00000287771.1	RP11-4B12.1-001
ENST00000373178.1	5.83181	0.168335	0.0444036	3.79102	0.000150031	0.00496144	chr1	36089116	36091243	2128	+	ENSG00000116863.11	ADPRS-201
ENST00000569461	2.39525	-0.264332	0.069734	-3.79058	0.000150298	0.00496787	chr16	81007278	81011929	4652	+	ENSG00000166451.14	CENPN-209
ENST00000381989	1140.45	0.111722	0.0294807	3.78966	0.000150852	0.00498375	chr13	24421315	24426465	5151	-	ENSG00000102699.6	PARP4-201
ENST00000523993	5.72193	0.345402	0.0911481	3.78946	0.000150976	0.00498543	chr8	129862335	129871374	9040	-	ENSG00000153310.19	CYRIB-228
ENST00000443617.8	200.003	0.108225	0.0285625	3.78905	0.000151227	0.0049913	chr15	63609267	63612250	2984	-	ENSG00000103657.14	HERC1-201
ENST00000337852	38.3462	0.0647311	0.0170855	3.78866	0.000151465	0.00499672	chrX	48695872	48698901	3030	+	ENSG00000101945.17	SUV39H1-201
ENST00000670694	233.458	-0.147488	0.0389351	-3.78804	0.000151843	0.00500678	chr18	77043179	77043414	236	+	ENSG00000287680.1	RP11-862L9.4-001
ENST00000025301	8.93662	-0.134956	0.0356289	-3.78783	0.000151968	0.00500846	chr13	42272229	42285985	13757	+	ENSG00000023516.9	AKAP11-201
ENST00000326648.2	28.9011	0.130185	0.0343727	3.78746	0.000152196	0.00501355	chr15	64500167	64622826	122660	+	ENSG00000180357.9	ZNF609-201
ENST00000331457	104.467	0.0920813	0.0243149	3.78703	0.000152457	0.00501972	chr22	31399726	31400619	894	+	ENSG00000185721.13	DRG1-201
ENST00000626298	20.2269	-0.0889617	0.0234944	-3.7865	0.000152784	0.00502807	chr8	30643515	30643582	68	+	ENSG00000253457.3	SMIM18-202
ENST00000296498	12.548	-0.11283	0.0298029	-3.78589	0.000153162	0.00503066	chr4	118282244	118282830	587	-	ENSG00000164099.3	PRSS12-201
ENST00000653905	42.0323	0.164867	0.0435476	3.7859	0.000153156	0.00503066	chr5	170307806	170310605	2800	+	ENSG00000235172.8	LINC01366-204
ENST00000619071	203.839	-0.13123	0.0346615	-3.78605	0.00015306	0.00503066	chr7	100575305	100575704	400	-	ENSG00000077454.16	LRCH4-211
ENST00000497650	464.378	0.0950197	0.0251	3.78565	0.000153307	0.00503066	chr7	127583310	127589755	6446	-	ENSG00000179562.3	GCC1-203
ENST00000505487	9.50904	0.128851	0.0340345	3.78589	0.00015316	0.00503066	chr12	111747187	111747294	108	+	ENSG00000111271.15	ACAD10-207
ENST00000309865	198.17	0.112369	0.0296823	3.78571	0.000153271	0.00503066	chr16	22437493	22454701	17209	+	ENSG00000237296.9	SMG1P1-202
ENST00000522864	7.30792	-0.355013	0.0937872	-3.78531	0.000153517	0.00503513	chr5	90394108	90396492	2385	-	ENSG00000153140.9	CETN3-206
ENST00000677855	10.2138	-0.124749	0.0329572	-3.78519	0.000153594	0.00503524	chr8	67093642	67095292	1651	+	ENSG00000104218.16	CSPP1-247
ENST00000512188	96.9804	0.152676	0.040343	3.78445	0.000154049	0.00504771	chr4	173388396	173389594	1199	-	ENSG00000164106.8	SCRG1-202
ENST00000496488	361.866	0.230774	0.0609858	3.78406	0.000154291	0.0050519	chr1	160691	161313	623	+	ENSG00000241599.1	RP11-34P13.9-001
ENST00000457044	24.2499	0.0802895	0.0212181	3.784	0.000154325	0.0050519	chr9	35642555	35642879	325	+	ENSG00000231393.1	RP11-331F9.3-001
ENST00000571660	145.346	0.0865137	0.0228653	3.78363	0.00015456	0.00505714	chr16	16290588	16292128	1541	-	ENSG00000262848.1	RP11-517A5.5-001
ENST00000583457	8.64525	-0.135404	0.0357921	-3.78308	0.000154899	0.0050658	chr17	64526201	64527110	910	+	ENSG00000258890.7	CEP95-217
ENST00000370033.3	53.5188	0.110531	0.0292211	3.78257	0.00015522	0.00507388	chr10	101847621	101849775	2155	-	ENSG00000120029.13	ARMH3-202
ENST00000592034	769.73	0.229271	0.0606227	3.78193	0.000155615	0.00508433	chr19	4454031	4454793	763	+	ENSG00000267769.1	CTB-50L17.9-001
ENST00000357186	27.5804	0.0760372	0.0201072	3.7816	0.000155825	0.00508876	chr2	27309982	27311898	1917	-	ENSG00000115204.15	MPV17-202
ENST00000334512.2	3112.44	-0.168003	0.0444312	-3.78119	0.00015608	0.00509464	chr10	79069271	79118914	49644	+	ENSG00000108175.18	ZMIZ1-201
ENST00000357271	13.1541	0.235837	0.0623767	3.78086	0.000156289	0.00509903	chr7	50593099	50595436	2338	-	ENSG00000106070.20	GRB10-202
ENST00000655188	68.7901	-0.0479247	0.0126789	-3.77989	0.000156897	0.00511641	chr9	125426230	125436429	10200	+	ENSG00000287782.1	RP11-269P11.2-001
ENST00000606877.1	6585.45	0.100297	0.0265372	3.7795	0.000157145	0.00512203	chr1	148593701	148595542	1842	-	ENSG00000270629.6	NBPF14-202
ENST00000484834	4.66683	0.375401	0.0993344	3.77916	0.000157355	0.00512518	chr1	203213046	203217738	4693	-	ENSG00000133063.16	CHIT1-205
ENST00000594019.1	76.7048	-0.198818	0.0526099	-3.77911	0.000157392	0.00512518	chr19	47067322	47085132	17811	-	ENSG00000130749.10	ZC3H4-202
ENST00000342745.2	503.869	0.109635	0.0290183	3.77813	0.00015801	0.00514285	chr14	69611829	69658512	46684	+	ENSG00000100647.8	SUSD6-201
ENST00000478874	347.493	0.362368	0.0959168	3.77794	0.000158133	0.00514437	chr3	46438130	46439295	1166	-	ENSG00000012223.13	LTF-207
ENST00000645066	305.644	0.106433	0.0281797	3.77695	0.000158763	0.00516241	chr7	50304115	50319047	14933	+	ENSG00000185811.19	IKZF1-221
ENST00000647057	16.4488	-0.0976607	0.025862	-3.77623	0.00015922	0.00517479	chr22	23787263	23800943	13681	+	ENSG00000099956.20	SMARCB1-221
ENST00000678879	184.659	0.127763	0.0338397	3.77553	0.000159668	0.0051844	chr1	224389861	224393827	3967	-	ENSG00000162923.17	WDR26-213
ENST00000306103	1837.07	0.10038	0.0265874	3.77548	0.000159701	0.0051844	chr3	122740876	122741002	127	-	ENSG00000169087.11	HSPBAP1-201
ENST00000455119	195.147	0.09119	0.0241542	3.77533	0.000159796	0.0051844	chr7	37233195	37259180	25986	-	ENSG00000155849.16	ELMO1-211
ENST00000563559	355.016	-0.135058	0.0357742	-3.77529	0.00015982	0.0051844	chr16	15060174	15061788	1615	-	ENSG00000085721.13	RRN3-205
ENST00000462737	24.074	0.196016	0.0519478	3.77332	0.000161092	0.00522316	chr2	64454582	64456287	1706	+	ENSG00000119862.13	LGALSL-204
ENST00000663164	47.9428	0.160648	0.0425774	3.77308	0.000161243	0.00522557	chr6	6711068	6713710	2643	+	ENSG00000287497.1	RP1-80N2.5-001
ENST00000684397	32.5894	-0.180926	0.0479617	-3.77229	0.000161754	0.00523963	chr2	43923752	43925066	1315	-	ENSG00000138095.20	LRPPRC-263
ENST00000434951	255.225	0.070766	0.0187654	3.77109	0.000162534	0.00526242	chr7	6578642	6588694	10053	-	ENSG00000232581.1	AC079742.4-001
ENST00000344651	167.82	0.0670518	0.017784	3.77035	0.000163021	0.00527566	chr12	120710719	120713273	2555	+	ENSG00000175970.11	UNC119B-201
ENST00000324817.4	264.099	0.0951311	0.0252325	3.77018	0.000163127	0.00527659	chrX	40651880	40654363	2484	-	ENSG00000180182.11	MED14-201
ENST00000437004	132.802	-0.177201	0.0470034	-3.76997	0.000163269	0.00527867	chr12	79776016	79778549	2534	-	ENSG00000058272.19	PPP1R12A-202
ENST00000332707	21.9456	0.0847455	0.0224839	3.76916	0.0001638	0.00529333	chr12	64404805	64409961	5157	+	ENSG00000184575.12	XPOT-201
ENST00000347785	174.444	-0.142156	0.0377273	-3.76799	0.00016457	0.00531566	chr11	61102616	61115055	12440	+	ENSG00000110448.11	CD5-201
ENST00000300146.1	60.7606	0.109169	0.0289765	3.7675	0.000164891	0.00532152	chr11	59638412	59639047	636	-	ENSG00000166889.14	PATL1-201
ENST00000361204	1.0847	0.373364	0.0991019	3.76747	0.000164907	0.00532152	chr22	41833359	41866830	33472	+	ENSG00000198911.12	SREBF2-201
ENST00000461672	537.937	-0.0868773	0.0230618	-3.76714	0.000165127	0.0053261	chr3	37121537	37129062	7526	-	ENSG00000093167.18	LRRFIP2-213
ENST00000475656	21.4102	-0.233533	0.062014	-3.76581	0.000166008	0.00535196	chr4	83462903	83463493	591	-	ENSG00000163322.14	ABRAXAS1-202
ENST00000371384	466.077	0.226069	0.0600416	3.7652	0.000166416	0.00536258	chr20	56359192	56365086	5895	+	ENSG00000124098.10	FAM210B-201
ENST00000677164	42.0852	0.182451	0.0484689	3.7643	0.000167016	0.00537938	chr16	15949800	16007815	58016	+	ENSG00000103222.20	ABCC1-209
ENST00000369851.2	229.706	0.123013	0.0326851	3.76358	0.000167498	0.00538978	chr1	109548839	109573736	24898	+	ENSG00000065135.12	GNAI3-201
ENST00000314888	11.8363	0.221908	0.0589607	3.76366	0.000167445	0.00538978	chr9	35697917	35698043	127	-	ENSG00000137076.21	TLN1-201
ENST00000435921	477.972	0.108284	0.0287763	3.76294	0.000167929	0.00539857	chr12	7108113	7110297	2185	+	ENSG00000205885.7	C1RL-AS1-202
ENST00000391750	237.686	0.171977	0.0457017	3.76304	0.000167864	0.00539857	chr19	54217240	54217318	79	-	ENSG00000204577.11	LILRB3-203
ENST00000444948	272.445	0.265751	0.0706519	3.76141	0.000168958	0.00542908	chr1	149782775	149788365	5591	+	ENSG00000150337.14	FCGR1A-202
ENST00000564400	33.717	-0.131006	0.0348389	-3.76034	0.000169685	0.00544986	chr16	58716180	58718195	2016	-	ENSG00000125166.13	GOT2-206
ENST00000413811	23.772	0.0808265	0.0214969	3.75992	0.000169968	0.00545381	chr1	169795984	169798856	2873	+	ENSG00000000460.17	C1orf112-203
ENST00000549448	16.0476	0.0993534	0.0264238	3.75999	0.000169918	0.00545381	chr12	103819729	103820798	1070	+	ENSG00000257754.1	RP11-650K20.2-001
ENST00000472125	12.6073	-0.111222	0.0295916	-3.75855	0.000170903	0.00548123	chr3	128065221	128097299	32079	-	ENSG00000175792.12	RUVBL1-203
ENST00000578931	80.6212	-0.122436	0.0325903	-3.75683	0.000172079	0.00551634	chr17	62600593	62602041	1449	+	ENSG00000146872.19	TLK2-205
ENST00000650491	132.443	0.161306	0.0429527	3.75543	0.000173042	0.00554458	chr6	26197270	26198948	1679	-	ENSG00000282988.2	RP1-34B20.21-003
ENST00000595840	511.945	0.146155	0.0389257	3.75473	0.000173527	0.00555753	chr19	18392126	18396184	4059	-	ENSG00000175489.10	LRRC25-202
ENST00000549867	42.632	0.15154	0.0403693	3.75384	0.000174143	0.00557464	chr12	51095279	51095988	710	-	ENSG00000135457.10	TFCP2-205
ENST00000253789	1.80715	0.290828	0.0774884	3.75318	0.000174603	0.00558673	chr17	42573025	42573106	82	-	ENSG00000131470.15	PSMC3IP-201
ENST00000321867.2	23.8765	0.240193	0.0640175	3.752	0.000175431	0.00561057	chr12	131895113	131895600	488	+	ENSG00000177169.10	ULK1-201
ENST00000377191.6	169.411	0.0892579	0.0237904	3.75184	0.000175541	0.00561147	chr20	21303474	21326278	22805	+	ENSG00000088930.8	XRN2-201
ENST00000237289	4.67327	0.18215	0.048564	3.75072	0.00017633	0.00563403	chr6	137867495	137871212	3718	+	ENSG00000118503.15	TNFAIP3-201
ENST00000567079.1	3.5143	-0.367695	0.0980396	-3.75048	0.000176498	0.00563676	chr15	75229366	75232377	3012	-	ENSG00000260660.4	RP11-69H7.2-001
ENST00000339154	19.6527	0.161089	0.0429558	3.75012	0.000176749	0.00564211	chr4	122893226	122897623	4398	-	ENSG00000170917.14	NUDT6-202
ENST00000619932	73.0994	0.111939	0.0298516	3.74986	0.00017693	0.00564526	chr1	145572934	145573202	269	-	ENSG00000272150.5	NBPF25P-202
ENST00000511209	139.501	-0.18673	0.0498092	-3.74892	0.000177599	0.00566395	chr5	57176401	57214073	37673	+	ENSG00000062194.16	GPBP1-205
ENST00000483046	15.1085	-0.101306	0.0270291	-3.74803	0.000178231	0.00568145	chr1	150504436	150504905	470	+	ENSG00000143374.17	TARS2-213
ENST00000490696	37.4973	-0.165017	0.0440458	-3.74649	0.000179329	0.0057111	chr10	69124281	69132897	8617	+	ENSG00000122958.15	VPS26A-207
ENST00000550287	320.676	0.158257	0.0422405	3.74657	0.000179271	0.0057111	chr12	93709084	93735564	26481	-	ENSG00000258274.1	RP11-887P2.5-001
ENST00000373220	2.60415	-0.247568	0.0660898	-3.74594	0.000179721	0.00572091	chr1	35736607	35736913	307	-	ENSG00000092853.14	CLSPN-203
ENST00000572875	34.1221	-0.130089	0.034733	-3.7454	0.000180109	0.00573055	chr17	2337746	2361636	23891	+	ENSG00000141258.13	SGSM2-205
ENST00000465617	123.669	0.0897691	0.0239837	3.74292	0.000181896	0.00578472	chr10	12081628	12087534	5907	+	ENSG00000181192.12	DHTKD1-205
ENST00000437428	1495.16	0.160944	0.0430077	3.74223	0.000182398	0.00579526	chr3	198153410	198157122	3713	+	ENSG00000236438.7	FAM157A-201
ENST00000508588	26.8452	-0.0762206	0.0203673	-3.74229	0.000182349	0.00579526	chr4	88043458	88051990	8533	+	ENSG00000118762.8	PKD2-205
ENST00000322927.8	101.654	0.123076	0.0329002	3.74089	0.000183368	0.00582338	chr20	45949081	45949169	89	-	ENSG00000198026.8	ZNF335-201
ENST00000389022	9.52165	0.280468	0.0749813	3.74051	0.000183649	0.00582956	chr17	17303818	17306542	2725	+	ENSG00000205309.14	NT5M-201
ENST00000649577	21.7983	0.0844319	0.0225741	3.74021	0.000183866	0.00583373	chr13	114276401	114277196	796	-	ENSG00000285672.1	RP11-569D9.7-001
ENST00000370203	26.6662	0.263454	0.0704523	3.73946	0.000184416	0.00584472	chr1	95117618	95143890	26273	+	ENSG00000152078.10	TLCD4-201
ENST00000252744.6	171.337	0.0836537	0.0223717	3.73927	0.000184556	0.00584472	chr5	61332949	61472680	139732	+	ENSG00000130449.6	ZSWIM6-201
ENST00000649590.3	69.8928	0.195098	0.0521753	3.73928	0.000184552	0.00584472	chr11	122751990	122752956	967	-	ENSG00000285909.1	RP11-811I7.2-001
ENST00000527031	1339.73	0.166487	0.0445232	3.73932	0.000184516	0.00584472	chr19	17825311	17836726	11416	-	ENSG00000105639.20	JAK3-203
ENST00000338380	12.7061	0.258714	0.0691979	3.73875	0.000184938	0.00585411	chr20	45252420	45253001	582	-	ENSG00000124107.5	SLPI-201
ENST00000560313	83.8861	-0.111469	0.0298194	-3.73814	0.000185387	0.00586287	chr15	65118841	65119375	535	-	ENSG00000090470.15	PDCD7-203
ENST00000597363	394.142	-0.0740037	0.0197967	-3.73818	0.000185356	0.00586287	chr19	39984272	39993409	9138	+	ENSG00000187187.14	ZNF546-205
ENST00000451800	57.9724	0.106325	0.0284465	3.73772	0.000185694	0.00586984	chr9	128836074	128836801	728	-	ENSG00000171097.14	KYAT1-206
ENST00000563678	3.34467	-0.216487	0.0579329	-3.73685	0.000186336	0.00588741	chr16	31703364	31704154	791	+	ENSG00000131797.12	CLUHP3-207
ENST00000595483	1060.13	0.235491	0.0630278	3.73631	0.000186741	0.00589747	chr19	40448047	40458154	10108	-	ENSG00000090013.11	BLVRB-202
ENST00000677437	36.793	-0.160859	0.0430594	-3.73574	0.000187163	0.00590804	chr2	15591950	15595144	3195	+	ENSG00000079785.16	DDX1-215
ENST00000331264	11.3943	0.116849	0.0312841	3.73509	0.000187649	0.00592063	chr17	4789118	4789225	108	+	ENSG00000182327.8	GLTPD2-201
ENST00000612520	1218.77	0.117317	0.0314152	3.73439	0.000188167	0.00593425	chr1	146113825	146114468	644	-	ENSG00000271425.9	NBPF10-202
ENST00000238936	2.86321	0.23332	0.0624911	3.73365	0.000188726	0.00593951	chr10	102461451	102465981	4531	+	ENSG00000138111.14	MFSD13A-201
ENST00000675346	15.678	0.224883	0.0602324	3.73359	0.00018877	0.00593951	chr14	103118905	103119025	121	+	ENSG00000288610.1	RP11-736N17.12-001
ENST00000567404	1139.8	0.13399	0.0358847	3.73391	0.000188533	0.00593951	chr16	21597301	21612644	15344	+	ENSG00000197006.14	METTL9-207
ENST00000680410	10.9893	0.118153	0.0316456	3.73364	0.000188729	0.00593951	chrX	110198635	110200953	2319	-	ENSG00000101935.11	AMMECR1-206
ENST00000675642.1	1061.52	0.13376	0.035825	3.7337	0.000188687	0.00593951	chrX	155491667	155492356	690	-	ENSG00000185973.12	TMLHE-206
ENST00000620717	19.039	0.0894342	0.023962	3.73234	0.000189711	0.00596633	chr20	20393254	20396694	3441	-	ENSG00000188559.15	RALGAPA2-206
ENST00000371477	488.158	0.0745661	0.0199898	3.73021	0.000191324	0.00601429	chr6	44387869	44390267	2399	+	ENSG00000096401.8	CDC5L-201
ENST00000461540	399.009	-0.157619	0.042259	-3.72984	0.000191599	0.00602016	chr2	61868707	61869439	733	-	ENSG00000115484.15	CCT4-203
ENST00000325239.1	669.149	0.119019	0.0319127	3.72953	0.000191836	0.00602481	chr10	48685002	48709715	24714	+	ENSG00000128815.19	WDFY4-201
ENST00000438967	2146.8	-0.14047	0.0376657	-3.72938	0.00019195	0.00602563	chr6	41720689	41733917	13229	+	ENSG00000231102.1	RP11-298J23.5-001
ENST00000381340.1	278.717	0.107144	0.0287389	3.7282	0.000192851	0.0060511	chr12	26339484	26340166	683	-	ENSG00000123104.12	ITPR2-202
ENST00000614475	48.7188	0.0564414	0.0151398	3.72802	0.000192992	0.00605273	chr6	33771659	33771696	38	-	ENSG00000161904.12	LEMD2-214
ENST00000506442	12.1805	-0.264985	0.0710914	-3.72739	0.000193474	0.00606507	chr5	115267919	115268881	963	-	ENSG00000164221.13	CCDC112-205
ENST00000503584	78.582	0.213753	0.0573606	3.72647	0.000194179	0.00608347	chr4	102885290	102890580	5291	-	ENSG00000164037.17	SLC9B1-203
ENST00000524506	7.12601	0.145877	0.039147	3.72639	0.00019424	0.00608347	chr11	66843641	66843758	118	+	ENSG00000173653.8	RCE1-202
ENST00000647504	82.1623	-0.0432656	0.0116115	-3.72611	0.000194461	0.00608761	chr21	37367629	37472683	105055	+	ENSG00000157540.22	DYRK1A-223
ENST00000361445.1	23.8599	0.0805138	0.0216152	3.72487	0.000195415	0.00611236	chr1	11107501	11108180	680	-	ENSG00000198793.13	MTOR-201
ENST00000295888.3	207.144	0.143167	0.0384356	3.72485	0.000195432	0.00611236	chr4	84672992	84677198	4207	-	ENSG00000163625.16	WDFY3-201
ENST00000527952	565.298	0.116348	0.0312427	3.72401	0.000196086	0.00613002	chr11	47981009	48110057	129049	+	ENSG00000149177.13	PTPRJ-205
ENST00000388827	7.42933	-0.320564	0.0860841	-3.72385	0.000196208	0.00613012	chr5	42756886	42759119	2234	+	ENSG00000198865.10	CCDC152-202
ENST00000316848	30.8765	-0.175569	0.0471483	-3.72377	0.00019627	0.00613012	chr15	58772236	58787905	15670	+	ENSG00000128923.11	MINDY2-201
ENST00000636699	2200.77	0.217106	0.0583085	3.7234	0.000196554	0.0061362	chr9	61331053	61352013	20961	+	ENSG00000283378.1	CNTNAP3C-201
ENST00000361138.1	20.1794	-0.207137	0.0556405	-3.72277	0.000197048	0.00614879	chr9	70259264	70264303	5040	+	ENSG00000198887.9	SMC5-201
ENST00000651055	58.9827	-0.134996	0.0362671	-3.72228	0.000197433	0.00615796	chr13	102846678	102849117	2440	+	ENSG00000134899.24	ERCC5-208
ENST00000423963	193.506	0.160882	0.0432239	3.72205	0.000197611	0.00616069	chr1	234957361	234959696	2336	+	ENSG00000237520.1	RP11-443B7.2-001
ENST00000419536	232.246	0.0789289	0.0212073	3.72178	0.000197825	0.00616454	chr1	113856725	113857535	811	+	ENSG00000226167.1	AP4B1-AS1-201
ENST00000510240	57.0179	0.124025	0.0333308	3.72103	0.000198416	0.00618012	chr5	179963733	179963968	236	+	ENSG00000249412.1	CTC-563A5.2-001
ENST00000305943	1.32898	0.35214	0.0946537	3.7203	0.000198989	0.00619514	chr1	228487879	228488959	1081	+	ENSG00000168159.14	RNF187-201
ENST00000620217	4.72984	0.180607	0.0485518	3.71988	0.000199315	0.00620245	chr13	113324578	113344862	20285	-	ENSG00000139835.14	GRTP1-205
ENST00000505852	190.721	0.269926	0.0725689	3.71958	0.000199556	0.00620427	chr4	672520	673302	783	-	ENSG00000169020.10	ATP5ME-202
ENST00000548946	116.633	-0.0788253	0.0211915	-3.71967	0.000199487	0.00620427	chr12	93405988	93407146	1159	-	ENSG00000177889.10	UBE2N-202
ENST00000467646	226.526	-0.17233	0.0463503	-3.71799	0.000200817	0.00624063	chr1	74764151	74766283	2133	+	ENSG00000162623.16	TYW3-204
ENST00000683623	31.4595	-0.157913	0.0424823	-3.71715	0.000201487	0.00625859	chr2	43888657	43889733	1077	-	ENSG00000138095.20	LRPPRC-249
ENST00000508175	2946.27	0.121637	0.0327293	3.71646	0.000202036	0.00627279	chr4	37454041	37558026	103986	+	ENSG00000154274.15	C4orf19-203
ENST00000295888.4	132.621	0.140719	0.0378739	3.71546	0.000202831	0.0062946	chr4	84672992	84677198	4207	-	ENSG00000163625.16	WDFY3-201
ENST00000633163	8.1992	0.26342	0.0709033	3.7152	0.000203043	0.0062983	chr7	19896	20833	938	-	ENSG00000282572.2	RP11-482G13.1-002
ENST00000682124	27.4577	-0.0743369	0.0200112	-3.71476	0.000203397	0.00630642	chrX	71406747	71407573	827	+	ENSG00000147133.17	TAF1-220
ENST00000361872	13.3269	-0.106731	0.0287401	-3.71366	0.000204285	0.00632293	chr1	28668840	28683585	14746	+	ENSG00000162419.13	GMEB1-202
ENST00000500626.1	35.56	0.134551	0.0362317	3.71364	0.000204301	0.00632293	chr1	155614868	155615571	704	-	ENSG00000246203.2	RP11-29H23.5-001
ENST00000457653.2	15.9677	0.0971503	0.026159	3.71385	0.000204134	0.00632293	chr6	41101179	41102009	831	+	ENSG00000161912.18	ADCY10P1-202
ENST00000440613	88.8867	0.125071	0.0336771	3.71384	0.000204142	0.00632293	chr10	12230997	12235047	4051	+	ENSG00000151465.14	CDC123-204
ENST00000657284	1906.89	0.0804369	0.0216607	3.7135	0.000204413	0.00632352	chr12	89353921	89398439	44519	+	ENSG00000286608.1	RP11-1109F11.6-001
ENST00000423709	12.3808	-0.111461	0.030017	-3.71325	0.000204614	0.00632687	chr18	12673504	12674535	1032	-	ENSG00000101624.11	CEP76-202
ENST00000565857	4510.31	0.109543	0.0295055	3.71262	0.000205121	0.00633965	chr16	15568057	15581216	13160	+	ENSG00000166780.11	BMERB1-207
ENST00000668804	289.795	0.108654	0.0292701	3.71213	0.000205526	0.00634928	chr10	87341721	87344436	2716	+	ENSG00000224914.4	LINC00863-205
ENST00000430779	11.6454	-0.115599	0.0311421	-3.71199	0.000205634	0.00634974	chr10	45827391	45828028	638	-	ENSG00000188234.14	AGAP4-201
ENST00000675442	37.2364	-0.175321	0.0472375	-3.71148	0.000206047	0.00635962	chr5	123346754	123349943	3190	-	ENSG00000168944.17	CEP120-216
ENST00000673657	251.267	-0.112195	0.0302351	-3.71075	0.000206648	0.00637528	chr14	50723673	50725952	2280	-	ENSG00000100503.26	NIN-217
ENST00000420940	46.5554	0.0572074	0.0154174	3.71057	0.000206795	0.00637691	chr3	39052074	39063049	10976	+	ENSG00000114742.14	WDR48-203
ENST00000682299	12.2258	-0.192115	0.0517883	-3.70963	0.000207562	0.00639476	chr6	151405268	151405719	452	-	ENSG00000155906.20	RMND1-214
ENST00000611212	221.272	0.109532	0.0295263	3.70966	0.000207537	0.00639476	chr17	38078347	38101402	23056	+	ENSG00000274615.1	CH17-258A22.4-001
ENST00000569573	12.1281	0.194889	0.0525442	3.70906	0.000208032	0.00640636	chr16	67192363	67192760	398	+	ENSG00000205250.9	E2F4-213
ENST00000569610	60.2891	0.124482	0.0335652	3.70866	0.000208358	0.00641349	chr16	77190935	77191475	541	+	ENSG00000103111.15	MON1B-210
ENST00000528856	1176.42	-0.0801179	0.0216048	-3.70834	0.000208619	0.00641861	chr11	34051872	34052420	549	+	ENSG00000135387.21	CAPRIN1-205
ENST00000492203	110.715	-0.129137	0.0348248	-3.70818	0.000208758	0.00642	chrX	123601339	123614051	12713	-	ENSG00000125676.20	THOC2-217
ENST00000375759	66.7341	0.127154	0.0342943	3.70773	0.000209129	0.00642449	chr1	15848151	15872815	24665	+	ENSG00000065526.12	SPEN-201
ENST00000513702	286.654	0.116542	0.0314328	3.70765	0.000209187	0.00642449	chr4	41935263	41935466	204	+	ENSG00000109133.13	TMEM33-208
ENST00000598234.3	78.459	0.290835	0.0784373	3.70786	0.000209018	0.00642449	chr16	11372739	11383641	10903	-	ENSG00000188897.9	CTD-3088G3.8-001
ENST00000526566.1	27.3735	-0.163318	0.0440696	-3.70591	0.00021063	0.00646587	chr20	47678273	47678530	258	+	ENSG00000255438.2	CTD-2653D5.1-001
ENST00000437298	32.2117	0.0685046	0.0184873	3.70549	0.00021098	0.0064737	chr10	12069188	12081471	12284	+	ENSG00000181192.12	DHTKD1-203
ENST00000554145	14.8763	0.100891	0.0272293	3.70525	0.000211184	0.00647704	chr14	72974960	72975550	591	-	ENSG00000165861.14	ZFYVE1-204
ENST00000248142	27.1827	0.0749583	0.0202329	3.70477	0.000211585	0.0064864	chr16	684903	684991	89	-	ENSG00000127580.17	WDR24-201
ENST00000312584	17.4763	0.0935012	0.0252395	3.70456	0.000211759	0.00648863	chr8	23138004	23138187	184	-	ENSG00000173530.6	TNFRSF10D-201
ENST00000326624	4.96601	-0.177536	0.0479249	-3.70445	0.000211848	0.00648863	chrX	120250978	120253413	2436	+	ENSG00000177485.7	ZBTB33-201
ENST00000493934	1393.98	0.0977453	0.0263932	3.70343	0.0002127	0.00651179	chr5	94692257	94708224	15968	+	ENSG00000133302.13	SLF1-205
ENST00000510663	34.4988	-0.165869	0.0448194	-3.70083	0.000214894	0.00657601	chr4	56467745	56469652	1908	+	ENSG00000174780.17	SRP72-204
ENST00000672427	2941.77	0.556269	0.15032	3.70056	0.000215127	0.00657812	chr3	15601895	15635423	33529	+	ENSG00000169814.16	BTD-220
ENST00000647146	650.779	0.102427	0.0276789	3.70052	0.000215156	0.00657812	chr9	133098763	133100267	1505	-	ENSG00000285245.1	RP11-326L24.9-001
ENST00000567730	16.8417	-0.094781	0.0256159	-3.70008	0.000215528	0.00658654	chr16	58158354	58164053	5700	-	ENSG00000070770.10	CSNK2A2-206
ENST00000295030	611.643	-0.101986	0.0275658	-3.69973	0.000215832	0.00659285	chr2	61017852	61031418	13567	+	ENSG00000162928.9	PEX13-201
ENST00000448245.1	15780.9	0.225301	0.0609149	3.69862	0.000216777	0.00661874	chr9	34084413	34089804	5392	+	ENSG00000228352.2	RP11-537H15.3-002
ENST00000426608	2.57503	0.24117	0.0652314	3.69715	0.000218035	0.00665419	chr9	122371092	122371185	94	+	ENSG00000095303.17	PTGS1-204
ENST00000295888.5	184.954	0.147913	0.0400189	3.69607	0.000218961	0.00667891	chr4	84672992	84677198	4207	-	ENSG00000163625.16	WDFY3-201
ENST00000370033.4	33.5123	0.124034	0.0335596	3.69593	0.000219081	0.00667891	chr10	101847621	101849775	2155	-	ENSG00000120029.13	ARMH3-202
ENST00000358738	1390.02	-0.131402	0.0355539	-3.69586	0.00021914	0.00667891	chr14	64504947	64521486	16540	+	ENSG00000126804.14	ZBTB1-201
ENST00000376511.5	33.1241	0.129178	0.0349629	3.6947	0.000220147	0.00670661	chr6	30601659	30601935	277	-	ENSG00000204569.10	PPP1R10-201
ENST00000361445.2	64.13	0.126426	0.0342217	3.69431	0.000220483	0.00671384	chr1	11107501	11108180	680	-	ENSG00000198793.13	MTOR-201
ENST00000356033	237.854	0.12931	0.0350085	3.69368	0.00022103	0.00672746	chr17	75136251	75147555	11305	-	ENSG00000189159.16	JPT1-202
ENST00000592995	114.247	-0.143456	0.0388409	-3.69344	0.000221243	0.00673094	chr17	60462691	60464787	2097	-	ENSG00000062725.10	APPBP2-206
ENST00000611255	6784.93	0.215648	0.0583892	3.69328	0.000221377	0.00673202	chr10	75431755	75438393	6639	+	ENSG00000148655.15	LRMDA-215
ENST00000474216	27.4848	-0.0734897	0.0198991	-3.69311	0.000221529	0.00673362	chr1	11066749	11068007	1259	-	ENSG00000171824.14	EXOSC10-207
ENST00000256646.14	81.4631	0.122659	0.0332197	3.69236	0.000222184	0.00675052	chr1	119916695	119917664	970	-	ENSG00000134250.20	NOTCH2-201
ENST00000564016	1311.98	0.184235	0.049911	3.69128	0.000223129	0.00677622	chr16	12745979	12752990	7012	+	ENSG00000260378.1	CTD-2583P5.1-001
ENST00000470520	7.57149	0.140902	0.0381812	3.69036	0.000223936	0.00679703	chr1	1308721	1309085	365	+	ENSG00000169972.12	PUSL1-204
ENST00000532556	44.7317	-0.13849	0.0375284	-3.69027	0.000224014	0.00679703	chr11	77693612	77698486	4875	-	ENSG00000048649.14	RSF1-211
ENST00000397806	37780.1	-0.719069	0.194869	-3.69002	0.000224239	0.00680082	chr16	172959	173124	166	+	ENSG00000188536.13	HBA2-202
ENST00000560460	25.4586	-0.0769814	0.0208684	-3.68889	0.000225236	0.006828	chr15	40738577	40740132	1556	-	ENSG00000137824.16	RMDN3-208
ENST00000599584	113.528	-0.103633	0.0281012	-3.68785	0.000226154	0.00685279	chr19	6387109	6390300	3192	-	ENSG00000269444.1	CTB-180A7.6-001
ENST00000541377	23.006	0.080376	0.0217956	3.68772	0.000226272	0.0068533	chr2	121340948	121347037	6090	-	ENSG00000074054.20	CLASP1-215
ENST00000451765	347.101	-0.166992	0.0452852	-3.68756	0.000226417	0.00685465	chr2	61478967	61481184	2218	-	ENSG00000082898.19	XPO1-208
ENST00000399788.1	1096.52	0.0721	0.019553	3.68742	0.000226544	0.00685544	chr12	285663	292758	7096	-	ENSG00000073614.13	KDM5A-201
ENST00000473695	12.4748	-0.111241	0.0301732	-3.68675	0.000227134	0.00687026	chr9	91214426	91217276	2851	-	ENSG00000148090.12	AUH-203
ENST00000430912	150.134	0.108961	0.0295567	3.6865	0.00022736	0.00687097	chr17	81514221	81527056	12836	+	ENSG00000229848.1	RP13-766D20.2-002
ENST00000423915	19.1232	0.200661	0.0544313	3.6865	0.000227357	0.00687097	chr17	76330667	76332262	1596	-	ENSG00000161542.17	PRPSAP1-202
ENST00000373062.1	14.9296	0.100087	0.0271604	3.68502	0.000228684	0.00690485	chr1	37567008	37567672	665	-	ENSG00000134697.13	GNL2-201
ENST00000609618	132.06	0.100893	0.0273787	3.6851	0.000228615	0.00690485	chr16	29812324	29812989	666	+	ENSG00000280893.1	AC009133.23-001
ENST00000322313.5	87.0064	0.0878277	0.0238396	3.68411	0.000229505	0.00691697	chr2	127706553	127708676	2124	-	ENSG00000136709.12	WDR33-201
ENST00000608703	2460.39	-0.139998	0.0380014	-3.68401	0.000229593	0.00691697	chr6	31815832	31816326	495	+	ENSG00000204389.10	HSPA1A-202
ENST00000258526.4	974.381	0.156401	0.0424517	3.6842	0.000229421	0.00691697	chr12	94150034	94169152	19119	+	ENSG00000136040.9	PLXNC1-201
ENST00000555331	246.079	-0.164697	0.0447029	-3.68426	0.000229367	0.00691697	chr14	34753705	34754826	1122	-	ENSG00000198604.11	BAZ1A-210
ENST00000558736	456.584	0.162712	0.0441631	3.68434	0.000229294	0.00691697	chr15	98880853	98893466	12614	-	ENSG00000259621.1	RP11-654A16.1-001
ENST00000595652	3.86318	0.197555	0.0536298	3.68367	0.000229897	0.00692306	chr19	35030861	35032527	1667	+	ENSG00000105711.14	SCN1B-203
ENST00000680579	31.9106	-0.0683418	0.0185573	-3.68274	0.000230738	0.00694529	chr17	36949217	36950213	997	+	ENSG00000275700.6	AATF-218
ENST00000597938	17.3786	0.246097	0.0668268	3.68262	0.000230851	0.00694564	chr10	76558643	76560695	2053	-	ENSG00000269256.1	RP11-325D15.2-001
ENST00000496104	39.6693	-0.197325	0.0535845	-3.6825	0.000230959	0.00694583	chr9	97685041	97687095	2055	-	ENSG00000136936.11	XPA-204
ENST00000467345	27.0064	-0.0748556	0.0203298	-3.68207	0.00023135	0.00695431	chr1	180887912	180888052	141	+	ENSG00000143324.14	XPR1-204
ENST00000555244	100.197	-0.146022	0.0396587	-3.68196	0.000231446	0.00695431	chr14	92155324	92157658	2335	+	ENSG00000165934.13	CPSF2-204
ENST00000504016	184.16	-0.346735	0.0941759	-3.68178	0.000231613	0.00695626	chr5	32588585	32591562	2978	+	ENSG00000113387.12	SUB1-204
ENST00000574826	3141.51	0.141761	0.0385062	3.68152	0.000231846	0.00695713	chr17	56888958	56891381	2424	+	ENSG00000262112.1	RP11-670E13.5-001
ENST00000660893	104.58	0.147152	0.0399696	3.68161	0.000231768	0.00695713	chr17	64068546	64069763	1218	+	ENSG00000286629.1	RP11-214C8.6-001
ENST00000624711	10.0267	-0.201108	0.0546293	-3.68133	0.000232022	0.00695933	chr3	50599897	50600167	271	-	ENSG00000280382.1	RP11-804H8.7-001
ENST00000617677	10.9302	-0.196558	0.053397	-3.68108	0.00023225	0.00696309	chr2	99337590	99360235	22646	+	ENSG00000158417.11	EIF5B-205
ENST00000468369	356.33	-0.129813	0.0352844	-3.67904	0.000234111	0.00701581	chr3	125232655	125234299	1645	-	ENSG00000163848.20	ZNF148-203
ENST00000200652	304.617	0.151139	0.0410875	3.67846	0.000234644	0.00702059	chr5	132295010	132312160	17151	+	ENSG00000197208.6	SLC22A4-201
ENST00000377365	724.615	0.120418	0.0327368	3.67835	0.000234747	0.00702059	chr5	169864460	169881367	16908	-	ENSG00000204767.4	INSYN2B-201
ENST00000548224	1036.36	-0.197409	0.0536685	-3.67831	0.000234784	0.00702059	chr6	89830068	89846561	16494	+	ENSG00000118412.13	CASP8AP2-204
ENST00000399247	381.542	0.103225	0.0280631	3.67831	0.000234786	0.00702059	chr6	29727140	29728364	1225	-	ENSG00000214922.9	HLA-F-AS1-207
ENST00000560472	17.7857	-0.211955	0.0576165	-3.67873	0.000234401	0.00702059	chr14	102721085	102722186	1102	+	ENSG00000089902.10	RCOR1-204
ENST00000618004	8.07181	-0.226674	0.0616267	-3.67818	0.000234908	0.00702115	chr15	82473482	82475477	1996	-	ENSG00000255769.7	GOLGA2P10-204
ENST00000414818	78.831	-0.163142	0.044364	-3.67735	0.000235671	0.00704085	chr21	37144646	37147480	2835	+	ENSG00000182670.13	TTC3-206
ENST00000610930	21.5657	0.0823685	0.0224001	3.67715	0.000235855	0.00704325	chr17	36496407	36498265	1859	-	ENSG00000278259.5	MYO19-203
ENST00000479288	32.715	-0.147125	0.0400147	-3.67676	0.000236211	0.00705079	chr7	23106147	23140768	34622	+	ENSG00000122550.18	KLHL7-210
ENST00000613823	68.8859	-0.182957	0.0497626	-3.6766	0.00023636	0.00705216	chr2	63841233	63856305	15073	+	ENSG00000169764.16	UGP2-229
ENST00000504477	151.195	-0.130196	0.0354154	-3.67624	0.000236692	0.00705588	chr5	76674710	76683114	8405	+	ENSG00000145703.16	IQGAP2-206
ENST00000453788	3118.64	-0.145506	0.03958	-3.67626	0.000236681	0.00705588	chr11	123057829	123058766	938	-	ENSG00000109971.14	HSPA8-202
ENST00000359933.2	44.4213	0.0582534	0.0158472	3.67594	0.000236977	0.00706129	chr14	96285986	96289655	3670	-	ENSG00000066739.12	ATG2B-202
ENST00000334062.2	48.9483	0.175132	0.0476511	3.6753	0.000237571	0.00707394	chr13	113979423	113981674	2252	-	ENSG00000185989.11	RASA3-201
ENST00000599005	40.6656	0.34057	0.0926656	3.67526	0.00023761	0.00707394	chr19	42583338	42594764	11427	-	ENSG00000124469.12	CEACAM8-202
ENST00000271628.1	20.2489	0.0861451	0.0234416	3.67488	0.000237959	0.00708125	chr1	149923730	149923840	111	-	ENSG00000143368.10	SF3B4-201
ENST00000443617.9	72.0189	0.108929	0.029645	3.67447	0.000238345	0.00708963	chr15	63609267	63612250	2984	-	ENSG00000103657.14	HERC1-201
ENST00000379942.3	31.9454	0.136889	0.0372583	3.67406	0.000238725	0.00709781	chrX	18893656	18894203	548	-	ENSG00000044446.12	PHKA2-201
ENST00000395200	9.80147	-0.195254	0.0531544	-3.67333	0.00023941	0.00711506	chr16	30116791	30116893	103	-	ENSG00000102882.12	MAPK3-204
ENST00000378581	264.994	-0.227578	0.0619604	-3.67296	0.000239757	0.00712228	chrX	37837360	37840612	3253	-	ENSG00000165169.11	DYNLT3-202
ENST00000549210	354.848	0.213839	0.0582304	3.6723	0.000240381	0.00713771	chr12	117039211	117046558	7348	-	ENSG00000088992.18	TESC-207
ENST00000460612	8.07307	0.135481	0.0368972	3.67185	0.000240806	0.00714719	chr1	52896598	52899173	2576	-	ENSG00000121310.17	ECHDC2-204
ENST00000566369	299.163	-0.123063	0.0335197	-3.67135	0.000241274	0.00715798	chr16	85909174	85911569	2396	+	ENSG00000140968.11	IRF8-208
ENST00000456653	6.05291	-0.157976	0.0430358	-3.67081	0.000241778	0.00716981	chr2	186033803	186081329	47527	-	ENSG00000237877.7	LINC01473-203
ENST00000565038	137.399	-0.0886113	0.0241426	-3.67033	0.000242234	0.0071802	chr16	23624095	23626235	2141	-	ENSG00000083093.10	PALB2-203
ENST00000647279	25.9443	0.0753221	0.0205239	3.66996	0.000242585	0.00718745	chr9	132896755	132897183	429	-	ENSG00000165699.15	TSC1-244
ENST00000239223.1	433.618	0.169864	0.0462865	3.66984	0.000242706	0.00718792	chr5	172769133	172769574	442	-	ENSG00000120129.6	DUSP1-201
ENST00000533262	6.00841	-0.159343	0.0434254	-3.66936	0.000243162	0.00719829	chr11	34916816	34947505	30690	+	ENSG00000110435.13	PDHX-207
ENST00000487362	65.6291	-0.0475763	0.0129668	-3.66909	0.000243419	0.00720277	chr20	38012223	38012350	128	-	ENSG00000101407.13	TTI1-205
ENST00000435224	55.7837	-0.134924	0.0367789	-3.66852	0.000243958	0.00721558	chr11	34152585	34154264	1680	-	ENSG00000166016.6	ABTB2-201
ENST00000328771	83.1182	0.162706	0.0443587	3.66796	0.000244494	0.00722828	chr19	47349353	47352753	3401	+	ENSG00000134815.19	DHX34-201
ENST00000483626	4.07434	0.190937	0.0520632	3.66742	0.000245013	0.00724048	chr10	97469724	97470128	405	-	ENSG00000155229.21	MMS19-217
ENST00000603040	12.5953	0.108426	0.0295692	3.66683	0.000245571	0.00724127	chr4	67719397	67719926	530	-	ENSG00000270228.1	RP11-453E17.3-001
ENST00000346234	357.38	0.100185	0.0273203	3.66705	0.000245367	0.00724127	chr9	75088727	75117503	28777	+	ENSG00000134996.12	OSTF1-201
ENST00000417577	44.7726	-0.057944	0.015802	-3.66688	0.000245528	0.00724127	chr9	19291444	19292274	831	-	ENSG00000232978.2	RP11-146N23.4-001
ENST00000626176	44.1692	-0.173298	0.0472592	-3.66696	0.000245449	0.00724127	chr15	25339258	25340084	827	-	ENSG00000114062.22	UBE3A-208
ENST00000376509	995.039	0.118026	0.032186	3.66701	0.000245408	0.00724127	chrX	48914295	48914394	100	-	ENSG00000102096.9	PIM2-201
ENST00000659521	254.025	0.132311	0.0360846	3.66667	0.000245728	0.00724275	chr6	118565771	118574494	8724	+	ENSG00000286339.1	RP3-509L4.5-001
ENST00000593727	115.838	-0.140233	0.0382466	-3.66654	0.000245856	0.0072434	chr19	39457741	39458293	553	+	ENSG00000196235.14	SUPT5H-205
ENST00000322313.6	129.508	0.0945208	0.0257867	3.66549	0.00024687	0.00726696	chr2	127706553	127708676	2124	-	ENSG00000136709.12	WDR33-201
ENST00000557928	317.787	0.0800341	0.0218342	3.66554	0.000246818	0.00726696	chr15	31216038	31223994	7957	+	ENSG00000259448.3	LINC02352-201
ENST00000616140	19.9499	0.0865166	0.0236081	3.6647	0.000247632	0.00728466	chr8	144393366	144393451	86	-	ENSG00000071894.17	CPSF1-212
ENST00000529428.1	1235.15	0.100052	0.0273019	3.66464	0.000247685	0.00728466	chr16	30267673	30268401	729	-	ENSG00000183604.14	SMG1P5-202
ENST00000415011	160.824	0.191657	0.0523093	3.66393	0.000248379	0.00729878	chr2	201140446	201148733	8288	-	ENSG00000226312.7	CFLAR-AS1-201
ENST00000496385	21.4757	0.184136	0.0502565	3.66392	0.00024838	0.00729878	chr22	26453405	26463916	10512	-	ENSG00000100099.21	HPS4-217
ENST00000503784	61.1311	-0.171091	0.0467003	-3.66358	0.000248714	0.00730544	chr4	39327757	39342344	14588	-	ENSG00000035928.16	RFC1-206
ENST00000535170	287.43	0.115072	0.031413	3.66321	0.000249072	0.00731281	chr7	100015727	100029860	14134	+	ENSG00000106261.17	ZKSCAN1-205
ENST00000368737	31.5936	0.203901	0.0556672	3.66285	0.000249422	0.00731933	chr1	153373968	153374454	487	-	ENSG00000163221.9	S100A12-201
ENST00000338312	2.41869	0.245126	0.0669238	3.66276	0.000249509	0.00731933	chr8	6503262	6508931	5670	-	ENSG00000091879.14	ANGPT2-202
ENST00000435990	4804.33	0.117639	0.0321279	3.66158	0.000250664	0.00735003	chr2	69897743	69903180	5438	+	ENSG00000059728.11	MXD1-204
ENST00000617797	27.7709	-0.0726639	0.0198466	-3.66127	0.000250965	0.0073557	chr7	148730263	148753975	23713	+	ENSG00000055130.17	CUL1-204
ENST00000674676	876.352	0.077047	0.0210445	3.66114	0.000251095	0.00735634	chr8	43122899	43130019	7121	+	ENSG00000185900.11	POMK-205
ENST00000368357	159.738	0.0771301	0.0210684	3.66094	0.000251289	0.00735884	chr6	125781372	125786136	4765	+	ENSG00000111912.20	NCOA7-202
ENST00000399503	1247.71	0.0964112	0.0263374	3.66062	0.000251603	0.00736487	chr5	56816056	56856599	40544	+	ENSG00000095015.6	MAP3K1-201
ENST00000496324	51.3855	0.148958	0.0406941	3.66043	0.000251789	0.00736714	chr1	155672732	155676547	3816	-	ENSG00000163374.20	YY1AP1-225
ENST00000373491.1	19.8719	0.171558	0.0468742	3.65996	0.000252259	0.00737773	chr6	37257974	37269593	11620	+	ENSG00000065491.8	TBC1D22B-201
ENST00000356599	13.1595	0.105406	0.0288122	3.65838	0.000253811	0.00741993	chr2	25377554	25379289	1736	-	ENSG00000138101.19	DTNB-204
ENST00000566134	513.696	0.188867	0.0516291	3.65816	0.000254037	0.00742335	chr16	30092800	30095102	2303	-	ENSG00000090238.12	YPEL3-207
ENST00000397560.1	452.823	0.0854311	0.0233584	3.65741	0.000254777	0.00744177	chr7	140091189	140091803	615	-	ENSG00000006459.11	KDM7A-201
ENST00000676214	285.996	0.146674	0.0401054	3.65722	0.000254963	0.00744402	chr3	128693793	128795359	101567	+	ENSG00000075785.14	RAB7A-217
ENST00000312584.1	190.485	0.0849241	0.0232254	3.65651	0.000255669	0.00746144	chr8	23138004	23138187	184	-	ENSG00000173530.6	TNFRSF10D-201
ENST00000596053	143.201	-0.133779	0.0365959	-3.65557	0.000256611	0.00748573	chr19	21082349	21083977	1629	+	ENSG00000160352.16	ZNF714-203
ENST00000415054	82.1893	0.133768	0.0365961	3.65525	0.000256929	0.00749177	chr22	41169405	41169521	117	-	ENSG00000232754.1	RP1-85F18.6-001
ENST00000519515	129.109	0.0759847	0.0207905	3.65478	0.000257407	0.00750251	chr8	17298159	17302213	4055	+	ENSG00000155975.10	VPS37A-205
ENST00000558557	50.0022	-0.113183	0.0309725	-3.6543	0.000257882	0.00751313	chr15	40002789	40003192	404	+	ENSG00000128829.12	EIF2AK4-202
ENST00000545806	76.319	0.228426	0.0625271	3.65323	0.000258958	0.00753481	chr1	207034473	207042168	7696	+	ENSG00000123836.15	PFKFB2-208
ENST00000377751	19.2387	-0.153501	0.042016	-3.65339	0.000258802	0.00753481	chr5	151101508	151103569	2062	-	ENSG00000197043.14	ANXA6-202
ENST00000534723	283.893	-0.0684524	0.0187372	-3.65329	0.000258904	0.00753481	chr8	73727915	73732586	4672	+	ENSG00000254538.1	RP11-463D19.1-002
ENST00000283195.2	138.038	0.0328164	0.00898627	3.65184	0.00026037	0.00757266	chr2	108719679	108729131	9453	+	ENSG00000153201.16	RANBP2-201
ENST00000321990	33.4868	0.0662934	0.0181542	3.65168	0.000260526	0.00757394	chr17	30832414	30834147	1734	+	ENSG00000176208.9	ATAD5-201
ENST00000666846	102.325	0.121287	0.0332158	3.6515	0.000260714	0.00757617	chr15	49877429	49880584	3156	+	ENSG00000259188.6	CTD-2647E9.3-003
ENST00000580018	302.613	-0.0571894	0.0156665	-3.65042	0.000261815	0.00760494	chr10	45972731	45975453	2723	+	ENSG00000265354.4	TIMM23-201
ENST00000673709	5.25591	-0.168348	0.0461213	-3.65012	0.000262119	0.00761052	chr7	107564677	107567049	2373	+	ENSG00000288558.2	DUS4L-BCAP29-204
ENST00000452978	43.8035	-0.129537	0.0354897	-3.65	0.000262237	0.00761068	chr2	38798443	38802714	4272	-	ENSG00000163214.21	DHX57-202
ENST00000498253	49.506	-0.113742	0.0311697	-3.6491	0.000263157	0.00763413	chr1	175011097	175011672	576	-	ENSG00000120333.4	MRPS14-203
ENST00000378566	194.555	0.166286	0.0455788	3.64831	0.000263967	0.00765436	chr9	35105375	35105681	307	-	ENSG00000005238.20	FAM214B-204
ENST00000264824	72.6349	0.112515	0.0308433	3.64797	0.000264323	0.00766142	chr19	13099735	13100656	922	-	ENSG00000104903.5	LYL1-201
ENST00000217901	0.956155	0.400465	0.109789	3.6476	0.000264705	0.00766924	chrX	153785974	153786211	238	-	ENSG00000067829.19	IDH3G-201
ENST00000680663	53.4835	-0.131778	0.03613	-3.64732	0.000264985	0.00767234	chr12	103930565	103931520	956	+	ENSG00000166598.16	HSP90B1-223
ENST00000382751.1	9.92196	0.122062	0.0334666	3.64727	0.000265038	0.00767234	chr21	32315100	32316465	1366	-	ENSG00000142207.7	URB1-201
ENST00000355114	2465.91	-0.0735158	0.0201595	-3.64672	0.000265614	0.00768574	chr19	36183734	36194232	10499	-	ENSG00000196357.12	ZNF565-202
ENST00000373491.2	12.5015	0.107933	0.0296005	3.64632	0.000266018	0.00769418	chr6	37257974	37269593	11620	+	ENSG00000065491.8	TBC1D22B-201
ENST00000559478	83.2721	0.0423277	0.0116104	3.64566	0.00026671	0.00771092	chr14	102195121	102224600	29480	+	ENSG00000140153.18	WDR20-218
ENST00000644893	120.305	-0.143926	0.0394829	-3.64528	0.000267099	0.00771889	chrX	20155521	20156108	588	-	ENSG00000177189.14	RPS6KA3-212
ENST00000509195	12.1571	0.109927	0.0301607	3.64472	0.000267682	0.00772917	chr3	129449938	129458598	8661	+	ENSG00000163913.13	IFT122-218
ENST00000589509	272.751	0.223031	0.0611915	3.6448	0.000267598	0.00772917	chr19	2046469	2046521	53	-	ENSG00000099875.16	MKNK2-209
ENST00000642593	46.5975	-0.153553	0.042136	-3.64422	0.000268206	0.00773773	chr3	193593410	193614722	21313	+	ENSG00000198836.11	OPA1-220
ENST00000553412	7.35461	-0.141368	0.0387914	-3.64432	0.000268098	0.00773773	chr17	64507117	64508591	1475	+	ENSG00000258890.7	CEP95-201
ENST00000534978	43.1931	0.142748	0.0391831	3.64311	0.000269367	0.00776792	chr7	36153675	36154132	458	+	ENSG00000122547.11	EEPD1-205
ENST00000617528	27.5978	-0.15086	0.041411	-3.64298	0.000269498	0.00776842	chr11	106009896	106009897	2	-	ENSG00000170903.11	MSANTD4-206
ENST00000528133	340.701	-0.144852	0.0397649	-3.64272	0.000269775	0.00777312	chr11	83180610	83184081	3472	+	ENSG00000254676.1	RP11-727A23.4-001
ENST00000373202	110.183	0.080804	0.0221841	3.64242	0.000270084	0.00777871	chr10	70816127	70816810	684	+	ENSG00000166224.17	SGPL1-202
ENST00000369843	30.4572	0.202676	0.0556689	3.64074	0.000271853	0.00781963	chr1	109628835	109629102	268	-	ENSG00000228703.1	RP5-1160K1.6-001
ENST00000580587	79.279	0.102415	0.0281309	3.64067	0.000271934	0.00781963	chr6	32972332	32972543	212	-	ENSG00000263756.1	XXbac-BPG181M17.6-001
ENST00000532630	3.73112	0.199492	0.0547921	3.64089	0.000271693	0.00781963	chr11	47249000	47267912	18913	+	ENSG00000025434.19	NR1H3-234
ENST00000646235	3.52702	-0.205405	0.05642	-3.64064	0.000271964	0.00781963	chrX	85092505	85093184	680	-	ENSG00000184788.14	SATL1-205
ENST00000253251	3.90029	0.298525	0.0820012	3.64049	0.000272117	0.00782073	chr1	10033695	10072027	38333	+	ENSG00000130939.20	UBE4B-201
ENST00000472709	547.576	0.104256	0.0286405	3.64017	0.000272454	0.00782711	chr1	206571494	206572594	1101	-	ENSG00000143486.16	EIF2D-206
ENST00000314888.1	15.0288	0.213919	0.0587784	3.63941	0.000273263	0.00784704	chr9	35697917	35698043	127	-	ENSG00000137076.21	TLN1-201
ENST00000675360	818.416	0.0938396	0.0257854	3.63926	0.000273422	0.00784828	chrX	155612648	155656866	44219	+	ENSG00000168939.12	SPRY3-202
ENST00000303843	3.62949	0.200237	0.0550494	3.63741	0.000275395	0.00790158	chrX	16947135	17006220	59086	+	ENSG00000169891.18	REPS2-201
ENST00000603777	13.6436	0.185851	0.0511009	3.63695	0.000275887	0.00791237	chr17	35809577	35809971	395	+	ENSG00000270647.6	TAF15-205
ENST00000572995	6.62054	-0.148665	0.0408831	-3.63636	0.000276523	0.00792727	chr17	81904945	81905065	121	-	ENSG00000185813.11	PCYT2-212
ENST00000381024	29.5745	-0.133873	0.0368184	-3.63605	0.000276849	0.00793134	chr2	23752088	23754178	2091	-	ENSG00000119778.15	ATAD2B-203
ENST00000677338	22.6155	0.0817839	0.0224928	3.63601	0.000276898	0.00793134	chr3	120093594	120094965	1372	-	ENSG00000082701.17	GSK3B-224
ENST00000374521	1.26859	0.488856	0.134461	3.63566	0.000277269	0.00793863	chrX	70234772	70235715	944	+	ENSG00000204195.4	AWAT1-201
ENST00000651566	54.3491	0.125703	0.0345773	3.63541	0.000277537	0.00794295	chr1	149475796	149475897	102	+	ENSG00000271383.8	NBPF19-205
ENST00000382751.2	42.0158	0.0590523	0.0162447	3.63516	0.000277809	0.00794739	chr21	32315100	32316465	1366	-	ENSG00000142207.7	URB1-201
ENST00000414501	279.726	0.174505	0.0480133	3.63452	0.000278498	0.00796376	chr12	10089223	10098807	9585	-	ENSG00000150048.10	CLEC1A-202
ENST00000418185	25.2729	-0.0755316	0.0207835	-3.6342	0.000278842	0.00797024	chr7	75092766	75108959	16194	+	ENSG00000174428.18	GTF2IRD2B-202
ENST00000415386	9.30278	0.902159	0.248264	3.63386	0.000279208	0.00797735	chr1	16534210	16534425	216	-	ENSG00000233421.5	LINC01783-201
ENST00000235090	5.36446	0.294275	0.0809976	3.63313	0.000280005	0.00799676	chr1	111441390	111442024	635	-	ENSG00000116455.14	WDR77-201
ENST00000332707.1	124.783	0.0828416	0.0228024	3.63302	0.000280127	0.00799688	chr12	64404805	64409961	5157	+	ENSG00000184575.12	XPOT-201
ENST00000599334	44.0819	0.207254	0.0570526	3.63268	0.000280496	0.00800407	chr19	7528971	7529100	130	+	ENSG00000090674.16	MCOLN1-208
ENST00000505051	20.7566	0.192742	0.0530673	3.63202	0.000281206	0.00801426	chr4	153720387	153720491	105	+	ENSG00000249309.1	RP11-153M7.5-001
ENST00000673446	1517.07	0.0781333	0.0215118	3.63211	0.00028111	0.00801426	chr6	111267838	111355782	87945	+	ENSG00000173214.7	MFSD4B-218
ENST00000592929	14.1162	0.197223	0.0542987	3.63219	0.000281022	0.00801426	chr19	19402307	19402443	137	-	ENSG00000267234.1	CTB-184G21.3-001
ENST00000445378	24.3927	-0.148218	0.0408159	-3.63138	0.000281913	0.00802838	chr2	171687874	171690146	2273	+	ENSG00000077380.16	DYNC1I2-217
ENST00000513967	28.704	-0.0713547	0.0196496	-3.63135	0.000281938	0.00802838	chr5	31532474	31534271	1798	+	ENSG00000082213.18	C5orf22-208
ENST00000418596	33.4269	0.138316	0.0380934	3.63097	0.00028236	0.0080337	chr2	200981872	200988261	6390	-	ENSG00000155744.10	FAM126B-202
ENST00000569955	183.883	0.105968	0.0291838	3.63106	0.000282263	0.0080337	chr17	36274284	36297308	23025	+	ENSG00000261499.2	CH17-260O16.1-001
ENST00000564143	31.4066	0.0677941	0.0186725	3.6307	0.000282659	0.00803882	chr16	1315670	1317026	1357	+	ENSG00000103275.21	UBE2I-211
ENST00000499314	492.691	-0.103443	0.0284923	-3.63056	0.000282803	0.00803955	chr5	177619390	177620472	1083	-	ENSG00000246596.7	RP11-1277A3.2-003
ENST00000264380	210.408	0.0882795	0.0243179	3.63023	0.000283172	0.00804333	chr2	208266416	208271510	5095	+	ENSG00000115020.17	PIKFYVE-201
ENST00000225174	12.3621	0.108343	0.0298446	3.63024	0.000283157	0.00804333	chr10	79347744	79349075	1332	+	ENSG00000108179.14	PPIF-201
ENST00000658178	20.8205	0.0831838	0.0229192	3.62944	0.00028404	0.00806461	chr8	47941687	47942229	543	+	ENSG00000287959.1	RP11-113H14.3-001
ENST00000412731	81.058	-0.291013	0.0802004	-3.62857	0.000284992	0.00808827	chr2	171922508	171925536	3029	+	ENSG00000128708.13	HAT1-203
ENST00000461681	3.95206	-0.380924	0.105004	-3.62772	0.000285932	0.00810819	chr1	63441104	63453917	12814	-	ENSG00000142856.17	ITGB3BP-205
ENST00000549744	119.164	0.154248	0.0425179	3.62783	0.000285817	0.00810819	chr1	234980344	234980655	312	-	ENSG00000258082.1	RP11-443B7.3-001
ENST00000488846	4.21955	-0.186097	0.0513004	-3.6276	0.000286067	0.00810864	chr7	129502828	129512250	9423	+	ENSG00000240204.3	SMKR1-202
ENST00000539287	9.43048	-0.124104	0.0342165	-3.62703	0.000286704	0.00812332	chr12	109098639	109099188	550	+	ENSG00000076248.11	UNG-204
ENST00000614467	47.6777	0.162642	0.0448456	3.62672	0.000287047	0.00812966	chr6	42747024	42781838	34815	+	ENSG00000112624.12	BICRAL-203
ENST00000620436.1	29.6641	0.0701807	0.0193533	3.62629	0.00028752	0.00813543	chr17	68269347	68270838	1492	-	ENSG00000108932.12	SLC16A6-205
ENST00000664954	45.7877	-0.0564758	0.0155743	-3.62621	0.000287609	0.00813543	chr22	41688921	41693462	4542	+	ENSG00000184208.12	C22orf46-205
ENST00000651144	166.373	0.214695	0.0592033	3.62641	0.000287388	0.00813543	chrX	48786646	48791843	5198	+	ENSG00000102145.15	GATA1-203
ENST00000609450	9.8722	-0.123579	0.0340803	-3.6261	0.000287735	0.00813559	chr4	87460984	87461966	983	-	ENSG00000272856.1	RP11-710E1.2-001
ENST00000324817.5	15.1001	0.098151	0.0270716	3.62561	0.000288276	0.00814751	chrX	40651880	40654363	2484	-	ENSG00000180182.11	MED14-201
ENST00000608025	172.047	0.149021	0.0411117	3.62478	0.000289211	0.00817053	chr22	50199329	50200075	747	-	ENSG00000273253.2	RP3-402G11.26-001
ENST00000265343	50.0687	0.0540441	0.0149129	3.62399	0.000290093	0.00819206	chr5	132881187	132883339	2153	-	ENSG00000072364.13	AFF4-201
ENST00000373210.10	210.261	0.137851	0.0380435	3.6235	0.000290639	0.00820406	chr1	35808436	35816881	8446	+	ENSG00000134698.11	AGO4-201
ENST00000560564	82.9716	0.100546	0.027755	3.62262	0.000291631	0.00822737	chr15	64974748	64976474	1727	-	ENSG00000090487.11	SPG21-211
ENST00000562291	11.0995	-0.114653	0.0316497	-3.62256	0.000291706	0.00822737	chr16	30001041	30001413	373	+	ENSG00000169592.15	INO80E-204
ENST00000637307	35.3932	-0.0636595	0.0175744	-3.62228	0.000292022	0.00823288	chr15	89330262	89333095	2834	-	ENSG00000140521.17	POLG-223
ENST00000377191.7	267.95	0.105535	0.0291375	3.62197	0.000292368	0.00823921	chr20	21303474	21326278	22805	+	ENSG00000088930.8	XRN2-201
ENST00000400768	28.9316	0.156722	0.0432823	3.62091	0.000293563	0.00826715	chr2	241734805	241735116	312	-	ENSG00000215692.2	AC114730.8-001
ENST00000593254	5833.29	0.130664	0.0360863	3.62088	0.000293602	0.00826715	chr17	75778724	75778809	86	-	ENSG00000132475.10	H3-3B-213
ENST00000537416	110.205	0.15762	0.0435379	3.62029	0.000294272	0.00828257	chr12	565981	643510	77530	-	ENSG00000171840.13	NINJ2-204
ENST00000381638.3	50.5614	0.146646	0.0405078	3.62018	0.000294401	0.00828279	chr17	4006971	4008882	1912	-	ENSG00000074755.15	ZZEF1-201
ENST00000322927.9	191.422	0.0866655	0.023947	3.61905	0.000295685	0.00831548	chr20	45949081	45949169	89	-	ENSG00000198026.8	ZNF335-201
ENST00000615216	128.189	-0.0722725	0.0199746	-3.61822	0.000296632	0.00833866	chr16	53055078	53155925	100848	+	ENSG00000177200.18	CHD9-221
ENST00000361671	108.276	-0.0366962	0.0101429	-3.61792	0.000296979	0.00834344	chr9	85941274	85942154	881	+	ENSG00000135040.16	NAA35-201
ENST00000537638	26.7918	0.176404	0.0487607	3.61775	0.00029717	0.00834344	chr12	57487826	57487936	111	+	ENSG00000166986.15	MARS1-203
ENST00000580078	39.2341	-0.0605626	0.0167401	-3.61783	0.000297089	0.00834344	chr17	75651266	75658297	7032	-	ENSG00000108469.15	RECQL5-211
ENST00000371466	69.7809	-0.209267	0.0578512	-3.61733	0.000297657	0.00835284	chr1	53227145	53228871	1727	-	ENSG00000162385.11	MAGOH-201
ENST00000252329	71.5824	0.102641	0.0283755	3.61725	0.00029775	0.00835284	chr7	1567851	1569123	1273	-	ENSG00000157778.9	PSMG3-201
ENST00000470314	184.362	0.167113	0.0462042	3.61684	0.000298223	0.00836266	chr9	93122231	93124898	2668	-	ENSG00000131669.10	NINJ1-203
ENST00000369503.1	141.951	0.118848	0.0328615	3.61664	0.000298452	0.00836562	chr1	115976715	115992030	15316	+	ENSG00000163393.13	SLC22A15-202
ENST00000519642	46.994	-0.221288	0.0611935	-3.61621	0.000298948	0.00837609	chr8	108450493	108453061	2569	+	ENSG00000104412.8	EMC2-205
ENST00000598234.4	49.1222	0.258521	0.0714925	3.61606	0.000299117	0.00837736	chr16	11372739	11383641	10903	-	ENSG00000188897.9	CTD-3088G3.8-001
ENST00000595464	508.782	0.119601	0.0330802	3.61549	0.000299778	0.00839244	chr19	47332350	47340784	8435	+	ENSG00000134830.6	C5AR2-201
ENST00000440798	322.395	0.190346	0.0526562	3.61487	0.000300496	0.00840908	chr20	23010270	23010583	314	-	ENSG00000230492.1	RP4-753D10.5-001
ENST00000313059	100.074	-0.161163	0.0445853	-3.61472	0.000300673	0.00841057	chr8	143985329	143985411	83	-	ENSG00000178685.14	PARP10-202
ENST00000565188	17.0284	-0.160489	0.0444016	-3.61449	0.000300939	0.00841456	chr16	58158354	58164053	5700	-	ENSG00000070770.10	CSNK2A2-204
ENST00000662829	2149.31	0.134294	0.0371574	3.61419	0.000301293	0.00842098	chr12	29143649	29157532	13884	-	ENSG00000257258.2	RP11-946L16.1-002
ENST00000283195.3	24.964	-0.0762012	0.0210853	-3.61395	0.000301563	0.00842506	chr2	108719679	108729131	9453	+	ENSG00000153201.16	RANBP2-201
ENST00000598234.5	132.374	0.290297	0.0803366	3.61351	0.000302083	0.00843612	chr16	11372739	11383641	10903	-	ENSG00000188897.9	CTD-3088G3.8-001
ENST00000378244	1000.34	-0.0908324	0.0251418	-3.6128	0.000302909	0.00845574	chr12	100204295	100221669	17375	-	ENSG00000166153.17	DEPDC4-202
ENST00000670016	163.989	-0.147208	0.0407495	-3.61251	0.000303242	0.00846156	chr9	95876085	95880868	4784	+	ENSG00000182150.19	ERCC6L2-213
ENST00000682768	1.14596	0.363761	0.100704	3.61219	0.000303621	0.00846866	chr16	30957926	30958716	791	+	ENSG00000099381.19	SETD1A-204
ENST00000546164	711.843	0.229617	0.0635801	3.61146	0.000304474	0.00848883	chr12	10699655	10701253	1599	-	ENSG00000060138.13	YBX3-217
ENST00000584313	28.6472	-0.148635	0.0411575	-3.61136	0.000304594	0.00848883	chr17	59620174	59644275	24102	+	ENSG00000141367.12	CLTC-213
ENST00000199389.1	24.5476	0.0772132	0.0213878	3.61016	0.000306006	0.00852471	chr7	6024802	6026727	1926	-	ENSG00000086232.13	EIF2AK1-201
ENST00000409185	121.846	0.0945654	0.0261999	3.60938	0.000306928	0.00853989	chr2	131052453	131052890	438	-	ENSG00000152102.18	FAM168B-202
ENST00000481585	10087.2	0.0965655	0.0267536	3.60944	0.000306853	0.00853989	chr3	149780456	149845995	65540	-	ENSG00000206199.11	ANKUB1-207
ENST00000637145	125.708	0.247794	0.0686519	3.60944	0.000306864	0.00853989	chr9	61063992	61066333	2342	-	ENSG00000283541.1	RP11-101E5.7-001
ENST00000506237	2.06406	-0.481874	0.133561	-3.6079	0.000308689	0.00858539	chr5	32531917	32588511	56595	+	ENSG00000113387.12	SUB1-206
ENST00000293328	94.7152	0.174653	0.0484164	3.6073	0.000309397	0.00860158	chr17	42201865	42202339	475	-	ENSG00000173757.10	STAT5B-201
ENST00000511040	27.0265	-0.0726376	0.0201385	-3.6069	0.000309873	0.00861128	chr5	177513083	177513352	270	-	ENSG00000183258.12	DDX41-212
ENST00000263073	138.797	0.0825754	0.0228979	3.60623	0.000310672	0.00862997	chr17	2061623	2065072	3450	-	ENSG00000070366.14	SMG6-201
ENST00000518458	6.7796	-0.35583	0.098674	-3.60611	0.000310817	0.00863046	chr5	90394108	90399357	5250	-	ENSG00000153140.9	CETN3-202
ENST00000649590.4	64.0363	0.208875	0.0579267	3.60585	0.000311137	0.00863583	chr11	122751990	122752956	967	-	ENSG00000285909.1	RP11-811I7.2-001
ENST00000471578.1	17.2089	0.230343	0.0638867	3.60549	0.000311565	0.00863858	chr1	224434863	224515740	80878	+	ENSG00000143786.8	CNIH3-204
ENST00000661805	208.841	0.116246	0.0322418	3.60545	0.000311617	0.00863858	chr6	111507052	111510754	3703	-	ENSG00000286616.1	RP3-487J7.4-001
ENST00000429350	1197.67	0.122839	0.0340696	3.60553	0.000311515	0.00863858	chr22	30009197	30018616	9420	-	ENSG00000227117.6	HORMAD2-AS1-201
ENST00000412962	1380.17	0.488516	0.135499	3.60531	0.000311786	0.00863975	chr1	16619104	16619844	741	-	ENSG00000215908.10	CROCCP2-202
ENST00000562909	95.0228	0.136507	0.0378648	3.60511	0.000312023	0.0086428	chr16	57998523	58000400	1878	-	ENSG00000166188.3	ZNF319-202
ENST00000553583	39.4166	0.112651	0.0312496	3.60487	0.000312308	0.00864603	chr14	64503823	64521486	17664	+	ENSG00000126804.14	ZBTB1-202
ENST00000595565	11.3276	-0.112569	0.0312276	-3.6048	0.000312394	0.00864603	chr19	7927307	7927656	350	-	ENSG00000104980.8	TIMM44-202
ENST00000543855	37.1522	-0.0623089	0.0172858	-3.60462	0.000312611	0.00864605	chr12	22484889	22490122	5234	-	ENSG00000111731.13	C2CD5-216
ENST00000553097	43.0333	0.0576744	0.0160003	3.60459	0.000312649	0.00864605	chr12	105207208	105207970	763	-	ENSG00000136044.12	APPL2-215
ENST00000417999	1.64688	0.299701	0.0831649	3.6037	0.000313717	0.00867206	chr22	41229731	41235144	5414	-	ENSG00000100399.16	CHADL-202
ENST00000389561.3	943.241	0.103356	0.0286837	3.60328	0.000314223	0.00868253	chr12	131950037	131960584	10548	+	ENSG00000183495.14	EP400-204
ENST00000452564	49.8301	-0.0534618	0.0148427	-3.6019	0.000315905	0.00872546	chr2	208266416	208271510	5095	+	ENSG00000115020.17	PIKFYVE-207
ENST00000548934	28.4949	-0.165859	0.0460529	-3.6015	0.000316391	0.00873533	chr14	30598600	30601769	3170	+	ENSG00000092140.16	G2E3-206
ENST00000464796.1	17.8733	0.242168	0.0672525	3.60088	0.000317136	0.00875237	chr1	47224099	47229195	5097	-	ENSG00000162367.11	TAL1-204
ENST00000503027	11.1868	-0.207334	0.0575821	-3.60066	0.000317406	0.00875557	chr5	115275607	115275993	387	-	ENSG00000164221.13	CCDC112-204
ENST00000594787	310.835	0.144237	0.0400595	3.60058	0.00031751	0.00875557	chr19	47297193	47307368	10176	+	ENSG00000197405.8	C5AR1-202
ENST00000409263	39.8484	0.146155	0.040597	3.60016	0.000318023	0.00876619	chr11	72838875	72840876	2002	-	ENSG00000137478.15	FCHSD2-202
ENST00000415516	17.6717	-0.090322	0.0250925	-3.59957	0.000318749	0.00878262	chr2	218455018	218455579	562	-	ENSG00000135913.11	USP37-203
ENST00000477922	13.2479	0.230878	0.0641538	3.59881	0.000319672	0.0088045	chr7	142111808	142116873	5066	+	ENSG00000257743.8	MGAM2-201
ENST00000402284	26.8481	-0.131454	0.0365294	-3.59859	0.000319943	0.00880839	chr22	30577130	30578836	1707	-	ENSG00000100029.18	PES1-204
ENST00000585571	255.799	-0.145316	0.0403912	-3.59771	0.000321028	0.00883469	chr19	19892459	19895470	3012	-	ENSG00000267565.1	CTC-559E9.8-001
ENST00000639695	33.5111	-0.138911	0.0386236	-3.59653	0.000322488	0.00887079	chr4	39316976	39316977	2	-	ENSG00000035928.16	RFC1-217
ENST00000426727	23.5584	-0.168788	0.0469332	-3.59634	0.00032273	0.00887079	chr15	75859983	75868950	8968	+	ENSG00000140367.12	UBE2Q2-202
ENST00000443617.10	68.6937	0.100318	0.0278942	3.59639	0.000322668	0.00887079	chr15	63609267	63612250	2984	-	ENSG00000103657.14	HERC1-201
ENST00000602637	592.694	0.130557	0.0363052	3.5961	0.000323022	0.00887164	chr6	26124634	26138053	13420	+	ENSG00000180573.10	H2AC6-203
ENST00000546333	120.131	0.131	0.0364281	3.59614	0.000322979	0.00887164	chr12	121888995	121894738	5744	+	ENSG00000256950.2	RP11-87C12.2-001
ENST00000308647	29.7694	-0.138153	0.0384222	-3.59565	0.000323578	0.00887974	chr1	1472090	1477273	5184	+	ENSG00000160072.20	ATAD3B-201
ENST00000511722	519.657	0.13396	0.0372557	3.59571	0.000323514	0.00887974	chr4	87007425	87084122	76698	+	ENSG00000172493.23	AFF1-208
ENST00000393794	227.494	0.141598	0.0393865	3.5951	0.000324266	0.00889503	chr7	102474536	102476180	1645	-	ENSG00000005075.15	POLR2J-202
ENST00000366581	86.4919	-0.114922	0.0319687	-3.59482	0.000324619	0.00890114	chr1	236550991	236551998	1008	-	ENSG00000119285.11	HEATR1-202
ENST00000397149.4	31.729	0.067323	0.0187296	3.59447	0.000325055	0.00890562	chr9	33047392	33048105	714	-	ENSG00000122692.9	SMU1-201
ENST00000532614	82.407	0.0975587	0.0271405	3.59458	0.000324918	0.00890562	chr11	448420	460186	11767	+	ENSG00000174915.12	PTDSS2-213
ENST00000202677.2	1598.78	0.137311	0.0382016	3.59437	0.000325175	0.00890562	chr20	20393254	20396694	3441	-	ENSG00000188559.15	RALGAPA2-201
ENST00000360612.1	134.049	0.142574	0.0396729	3.59374	0.000325962	0.00892356	chr22	49961033	49961124	92	+	ENSG00000198355.5	PIM3-201
ENST00000509134	14.6103	-0.245211	0.068251	-3.59278	0.00032717	0.00894996	chr5	41925499	41927012	1514	+	ENSG00000151876.13	FBXO4-206
ENST00000523846	22.877	-0.145268	0.0404335	-3.59276	0.000327189	0.00894996	chr8	19823442	19823872	431	+	ENSG00000104613.12	INTS10-217
ENST00000593981	8.27517	-0.132247	0.0368113	-3.59257	0.000327438	0.00895317	chr19	50413880	50414814	935	+	ENSG00000062822.15	POLD1-204
ENST00000294383.7	14.1209	0.100063	0.0278566	3.59208	0.000328045	0.00896617	chr1	55069108	55071813	2706	-	ENSG00000162402.14	USP24-201
ENST00000614925	6.25919	-0.152111	0.0423496	-3.59179	0.000328417	0.00897274	chr2	230760116	230790871	30756	+	ENSG00000135932.11	CAB39-207
ENST00000458520	232.814	0.117282	0.0326542	3.59164	0.000328597	0.00897406	chr2	219176375	219178921	2547	+	ENSG00000144567.11	RETREG2-208
ENST00000230449.1	17.5579	0.0901349	0.0251033	3.59057	0.000329959	0.00900511	chr6	486765	488978	2214	-	ENSG00000112685.14	EXOC2-201
ENST00000553451	225.372	-0.106445	0.0296461	-3.59054	0.000329999	0.00900511	chr14	94051260	94056015	4756	-	ENSG00000089737.17	DDX24-204
ENST00000512908	636.712	0.157722	0.0439318	3.59016	0.000330475	0.00901153	chr5	71102975	71104743	1769	-	ENSG00000251634.2	NAIPP4-201
ENST00000442605	46.9967	-0.123002	0.0342612	-3.59014	0.000330499	0.00901153	chr21	42560450	42561435	986	-	ENSG00000235772.1	AP001625.6-001
ENST00000300648.10	20.5141	0.0831549	0.0231641	3.58982	0.000330904	0.00901896	chr12	120127975	120129275	1301	-	ENSG00000089154.11	GCN1-201
ENST00000454207	81.5603	-0.15464	0.04308	-3.5896	0.000331191	0.00902317	chr6	143857445	143857751	307	+	ENSG00000280148.1	RP3-468K18.7-001
ENST00000296953	550.46	0.126134	0.0351421	3.58924	0.000331642	0.00903102	chr5	173056480	173080584	24105	+	ENSG00000164463.12	CREBRF-201
ENST00000560760	54.976	0.142441	0.0396866	3.58916	0.000331745	0.00903102	chr15	79832976	79833525	550	-	ENSG00000259548.1	RP11-38G5.2-001
ENST00000553283	3.28173	-0.208749	0.0581637	-3.58899	0.000331966	0.00903343	chr14	21429336	21436900	7565	-	ENSG00000100888.15	CHD8-202
ENST00000507620	43.5171	-0.0571775	0.0159332	-3.58857	0.000332493	0.00904417	chr3	142496521	142497133	613	-	ENSG00000175054.16	ATR-203
ENST00000409589	153.643	0.182649	0.0508996	3.58841	0.0003327	0.00904618	chr2	102104873	102153940	49068	+	ENSG00000115594.12	IL1R1-203
ENST00000481029	50.4933	0.0529576	0.0147585	3.58827	0.000332878	0.00904639	chr10	5936731	5937205	475	+	ENSG00000134452.20	FBH1-212
ENST00000556994	45.1053	0.056372	0.0157104	3.5882	0.000332974	0.00904639	chr14	34982003	34982897	895	+	ENSG00000100883.13	SRP54-213
ENST00000544835	2458.16	0.219326	0.0611386	3.58736	0.000334043	0.00907182	chr19	18532256	18532663	408	-	ENSG00000105701.16	FKBP8-202
ENST00000261296	55.7476	-0.0507434	0.0141494	-3.58625	0.000335469	0.0091069	chr13	94574853	94576313	1461	-	ENSG00000088451.11	TGDS-201
ENST00000375208	16.6008	0.164581	0.0458994	3.5857	0.000336179	0.00911895	chr1	19219483	19219568	86	-	ENSG00000127463.15	EMC1-202
ENST00000592874	26.8206	-0.147462	0.041125	-3.5857	0.000336181	0.00911895	chr19	55660620	55661037	418	+	ENSG00000063244.13	U2AF2-208
ENST00000368008	256.134	0.0681237	0.0190002	3.58542	0.000336536	0.00912262	chr1	161118179	161118785	607	+	ENSG00000158793.14	NIT1-202
ENST00000425518	224.225	0.0684024	0.0190781	3.58538	0.000336584	0.00912262	chr3	47588307	47590660	2354	-	ENSG00000173473.11	SMARCC1-202
ENST00000531963	18.0582	-0.0896383	0.0250039	-3.58497	0.000337118	0.00913228	chr1	212791988	212795094	3107	+	ENSG00000203705.11	TATDN3-213
ENST00000550424	111.097	0.100673	0.0280834	3.5848	0.000337343	0.00913228	chr12	49666208	49668470	2263	-	ENSG00000161791.14	FMNL3-204
ENST00000614079	38.8574	-0.147256	0.0410778	-3.58482	0.000337315	0.00913228	chr19	46922357	46937263	14907	+	ENSG00000160007.19	ARHGAP35-206
ENST00000490324	140.614	-0.0853975	0.0238306	-3.58352	0.00033899	0.00917322	chr3	101823846	101824691	846	-	ENSG00000249474.1	RP11-49I4.3-001
ENST00000482929	16.7338	0.091254	0.0254666	3.58329	0.000339296	0.00917784	chr1	35460434	35462620	2187	-	ENSG00000142687.18	KIAA0319L-216
ENST00000639401	103.163	0.103405	0.0288596	3.58304	0.000339616	0.0091792	chr3	183817437	183817993	557	-	ENSG00000283765.1	RP11-449K6.5-001
ENST00000381340.2	824.115	0.0923899	0.0257852	3.58305	0.000339601	0.0091792	chr12	26339484	26340166	683	-	ENSG00000123104.12	ITPR2-202
ENST00000585496	912.162	0.173093	0.0483118	3.58282	0.000339901	0.00918325	chr19	12797023	12801753	4731	+	ENSG00000267062.1	CTD-2659N19.10-001
ENST00000674009	2.66701	0.332884	0.0929236	3.58234	0.000340525	0.00919648	chr4	86935241	86948497	13257	+	ENSG00000172493.23	AFF1-212
ENST00000445402	223.916	0.115034	0.0321163	3.5818	0.000341229	0.00921183	chr2	11155267	11155526	260	+	ENSG00000162976.13	SLC66A3-205
ENST00000501704	420.037	0.114543	0.0319818	3.5815	0.000341629	0.00921896	chr13	44434015	44574411	140397	-	ENSG00000102804.15	TSC22D1-211
ENST00000536232	19.8783	-0.174902	0.048842	-3.58097	0.000342322	0.009234	chr12	26914129	26914407	279	-	ENSG00000064102.15	INTS13-202
ENST00000487229	16.3634	-0.0926656	0.0258786	-3.58078	0.000342566	0.00923693	chr17	12993046	12993686	641	-	ENSG00000006744.19	ELAC2-209
ENST00000373930	14116	0.143937	0.0402011	3.58043	0.000343034	0.00924589	chr9	120605642	120607740	2099	-	ENSG00000106780.9	MEGF9-201
ENST00000671251	6.35337	0.151019	0.0421808	3.58027	0.000343234	0.00924762	chr20	8019227	8022058	2832	+	ENSG00000229766.7	RP5-971N18.3-004
ENST00000460286	3517.75	0.102177	0.0285408	3.58003	0.000343556	0.00925262	chr1	84544305	84548785	4481	+	ENSG00000122432.18	SPATA1-201
ENST00000609683	40.6727	0.188274	0.0525939	3.57978	0.000343886	0.00925784	chr10	30820445	30830113	9669	-	ENSG00000183621.15	ZNF438-209
ENST00000453908.1	5.12755	0.286749	0.0801189	3.57905	0.000344846	0.00927635	chr1	36306425	36306597	173	+	ENSG00000214193.11	SH3D21-202
ENST00000332704	13.5893	-0.102162	0.0285444	-3.57907	0.000344819	0.00927635	chr16	1974680	1974762	83	+	ENSG00000183751.15	TBL3-201
ENST00000457681	10.9451	0.192421	0.0537656	3.57889	0.000345051	0.0092782	chr9	112484625	112486389	1765	-	ENSG00000230185.5	C9orf147-202
ENST00000553671	43.1636	-0.113526	0.0317306	-3.57782	0.000346472	0.00931274	chr15	90935331	90935543	213	+	ENSG00000140553.18	UNC45A-210
ENST00000265343.1	193.292	0.074268	0.0207588	3.57766	0.000346687	0.00931485	chr5	132881187	132883339	2153	-	ENSG00000072364.13	AFF4-201
ENST00000504129.1	120.289	-0.0344201	0.0096212	-3.57753	0.000346856	0.00931571	chr5	69113282	69115234	1953	-	ENSG00000248664.1	CTC-498J12.3-001
ENST00000366510.1	212.65	0.129467	0.036191	3.57734	0.000347111	0.00931888	chr1	246724613	246726891	2279	+	ENSG00000143653.10	SCCPDH-201
ENST00000429661	1329.86	0.133218	0.0372414	3.57715	0.000347364	0.00932198	chr9	268274	272904	4631	-	ENSG00000235880.1	RP11-59O6.3-001
ENST00000649102	29.581	0.0698032	0.0195152	3.57687	0.000347739	0.00932838	chr10	99652211	99653824	1614	-	ENSG00000285932.1	RP11-483F11.9-001
ENST00000344034.1	9.53685	0.12181	0.0340572	3.57663	0.000348059	0.00933327	chr2	27381806	27382125	320	-	ENSG00000115241.11	PPM1G-201
ENST00000488745	124.085	0.114923	0.0321327	3.5765	0.000348224	0.00933401	chr1	28578681	28579532	852	-	ENSG00000197989.14	SNHG12-211
ENST00000455235	200.434	0.101702	0.0284376	3.57633	0.000348452	0.00933646	chr3	44933200	44933887	688	-	ENSG00000163812.15	ZDHHC3-208
ENST00000606877.2	269.197	0.122734	0.0343215	3.576	0.000348898	0.00934311	chr1	148593701	148595542	1842	-	ENSG00000270629.6	NBPF14-202
ENST00000618234	335.194	0.151733	0.0424318	3.57594	0.000348975	0.00934311	chrX	66015552	66018823	3272	+	ENSG00000274536.7	MIR223HG-201
ENST00000455381	64.1214	-0.133246	0.0372657	-3.57555	0.000349491	0.00934769	chr3	32708821	32716224	7404	+	ENSG00000182973.19	CNOT10-207
ENST00000419255	84.4502	0.140441	0.0392794	3.57543	0.000349652	0.00934769	chr7	80745308	80748897	3590	-	ENSG00000075223.14	SEMA3C-203
ENST00000370397.5	10.8413	-0.1159	0.0324159	-3.5754	0.000349695	0.00934769	chr10	100189628	100190868	1241	-	ENSG00000213341.11	CHUK-201
ENST00000399334	13.6022	-0.102116	0.0285607	-3.5754	0.000349687	0.00934769	chr15	48739289	48741600	2312	-	ENSG00000103995.14	CEP152-203
ENST00000587047	16.4249	-0.162149	0.0453534	-3.57524	0.000349912	0.0093498	chr19	44478147	44484360	6214	-	ENSG00000167384.11	ZNF180-205
ENST00000499202	27.5939	0.219358	0.0613619	3.57482	0.000350469	0.009361	chr12	6543863	6544730	868	+	ENSG00000245667.2	RP5-940J5.8-001
ENST00000583057	3.42247	-0.322931	0.090346	-3.57438	0.000351052	0.00937292	chr18	22993640	22993720	81	+	ENSG00000101773.19	RBBP8-213
ENST00000504639	59.1509	-0.178305	0.0499086	-3.57263	0.000353418	0.00943238	chr5	43527470	43529785	2316	-	ENSG00000172239.14	PAIP1-205
ENST00000525274	60.7279	0.209552	0.058658	3.57245	0.000353663	0.00943523	chr8	143614672	143614786	115	-	ENSG00000104522.16	GFUS-203
ENST00000515670	528.877	0.130586	0.0365555	3.57227	0.000353899	0.00943781	chr4	83233658	83238521	4864	-	ENSG00000250057.1	RP11-576N17.5-001
ENST00000613167	26.0276	0.0738549	0.0206764	3.57195	0.000354337	0.00944579	chr16	57256064	57258461	2398	-	ENSG00000102934.10	PLLP-205
ENST00000517319	63.6012	0.0469004	0.0131313	3.57166	0.000354726	0.00945247	chr8	43140615	43146947	6333	+	ENSG00000165102.15	HGSNAT-202
ENST00000344233	11.6452	0.110586	0.0309638	3.57145	0.000355008	0.00945626	chr2	238164361	238165605	1245	+	ENSG00000178752.16	ERFE-201
ENST00000655882	285.511	0.147602	0.0413339	3.57098	0.00035565	0.00946597	chr12	14530242	14531041	800	+	ENSG00000255649.2	RP11-502N13.2-002
ENST00000246229	484.743	0.0693756	0.0194273	3.57104	0.00035557	0.00946597	chr20	32197683	32201918	4236	-	ENSG00000126003.7	PLAGL2-201
ENST00000555603	43.81	0.0567297	0.0158877	3.57066	0.00035608	0.00947369	chr14	77406876	77407464	589	-	ENSG00000165555.9	NOXRED1-202
ENST00000367478.1	227.342	0.0948241	0.0265588	3.57035	0.000356505	0.00947814	chr1	186314027	186314628	602	-	ENSG00000047410.14	TPR-201
ENST00000664357	204.107	0.152633	0.0427502	3.57033	0.000356525	0.00947814	chr4	184334420	184341952	7533	-	ENSG00000180712.4	LINC02363-203
ENST00000588728	1.35658	0.322981	0.0904804	3.56963	0.000357489	0.00950005	chr8	8228798	8230842	2045	+	ENSG00000173295.8	FAM86B3P-206
ENST00000640870	212.872	0.114348	0.0320378	3.56917	0.000358119	0.00951308	chr17	63682759	63689092	6334	-	ENSG00000266173.7	STRADA-251
ENST00000441261.1	4.62479	0.174675	0.0489458	3.56874	0.000358703	0.00952311	chr1	185262515	185263270	756	-	ENSG00000233583.1	RP4-635A23.3-001
ENST00000300648.11	24.9436	0.158999	0.0445539	3.56869	0.000358777	0.00952311	chr12	120127975	120129275	1301	-	ENSG00000089154.11	GCN1-201
ENST00000661959	1276.91	0.106182	0.0297611	3.56781	0.000359974	0.00955116	chr14	70949759	70958465	8707	-	ENSG00000287643.1	RP1-292L20.4-001
ENST00000544484	63.8855	-0.116268	0.0325929	-3.56728	0.000360709	0.00956322	chr12	6570694	6570868	175	-	ENSG00000111642.16	CHD4-207
ENST00000290650	139.143	-0.0318944	0.00894076	-3.5673	0.000360678	0.00956322	chr15	42945471	42950261	4791	-	ENSG00000159459.12	UBR1-201
ENST00000603877	138.814	0.0950138	0.0266374	3.56693	0.000361189	0.00957222	chr3	49140162	49142176	2015	-	ENSG00000270441.1	LAMB2P1-201
ENST00000592228	137.798	0.110723	0.0310475	3.56625	0.000362127	0.0095896	chr17	78992141	78992409	269	-	ENSG00000171302.17	CANT1-214
ENST00000254528.2	1031.04	0.160977	0.0451378	3.56634	0.000362	0.0095896	chr18	2847323	2847808	486	+	ENSG00000132205.11	EMILIN2-201
ENST00000526521	35.2427	0.0631687	0.0177135	3.56614	0.00036228	0.00958993	chr12	15911415	15956935	45521	+	ENSG00000023697.13	DERA-203
ENST00000505314	65.7974	-0.151284	0.0424239	-3.56602	0.000362443	0.00959051	chr4	56467745	56469652	1908	+	ENSG00000174780.17	SRP72-202
ENST00000598347	2.26132	0.251512	0.0705366	3.5657	0.00036289	0.0095986	chr19	17281983	17282056	74	+	ENSG00000160117.16	ANKLE1-208
ENST00000600972	332.642	0.149045	0.0418024	3.56546	0.000363221	0.00960362	chr19	18280045	18280455	411	-	ENSG00000130522.6	JUND-202
ENST00000252744.7	78.1558	0.0944374	0.026489	3.56515	0.000363643	0.00961106	chr5	61332949	61472680	139732	+	ENSG00000130449.6	ZSWIM6-201
ENST00000539384	24.8289	-0.0758236	0.0212692	-3.56495	0.000363923	0.00961473	chr12	6451785	6453066	1282	+	ENSG00000139192.12	TAPBPL-202
ENST00000372771	143.765	0.0313241	0.00878704	3.56481	0.000364118	0.00961607	chr1	40161637	40189054	27418	+	ENSG00000117000.9	RLF-201
ENST00000666957.1	700.896	0.123017	0.0345095	3.56471	0.000364257	0.00961607	chr17	61122656	61125235	2580	-	ENSG00000286997.1	RP11-136H19.1-001
ENST00000683941	260.148	0.141278	0.0396342	3.56455	0.000364484	0.00961834	chr21	33205359	33241839	36481	+	ENSG00000159110.21	IFNAR2-212
ENST00000651608	8.27403	0.130543	0.0366375	3.5631	0.000366494	0.00966764	chr19	58575589	58581244	5656	+	ENSG00000213753.11	CENPBD1P1-204
ENST00000371871	281.03	-0.169049	0.0474507	-3.56263	0.00036716	0.00968144	chr1	47334117	47368468	34352	+	ENSG00000162368.14	CMPK1-202
ENST00000674811	95.6225	-0.112875	0.0316943	-3.56137	0.000368922	0.0097215	chr16	70252907	70253267	361	-	ENSG00000090861.17	AARS1-212
ENST00000619799	1.02726	0.37285	0.104694	3.56134	0.000368965	0.0097215	chr19	44662399	44666957	4559	+	ENSG00000186567.13	CEACAM19-208
ENST00000514428	33.8308	0.143137	0.0402	3.56063	0.000369969	0.00974418	chr1	8556572	8557417	846	-	ENSG00000142599.19	RERE-218
ENST00000626212	11.0394	-0.234515	0.0658746	-3.56003	0.000370819	0.00975956	chr4	118685601	118687922	2322	+	ENSG00000145388.15	METTL14-205
ENST00000626262	65.7925	0.134666	0.0378275	3.56	0.000370852	0.00975956	chr9	34179241	34220907	41667	+	ENSG00000165006.14	UBAP1-205
ENST00000396373	1286.07	0.12223	0.0343352	3.55991	0.000370983	0.00975956	chr12	11650161	11752449	102289	+	ENSG00000139083.11	ETV6-202
ENST00000375254.16	29.0698	0.139619	0.0392269	3.55925	0.000371909	0.00977759	chr1	19074897	19076739	1843	-	ENSG00000127481.15	UBR4-204
ENST00000298125.1	148.606	0.108132	0.0303807	3.55922	0.000371955	0.00977759	chr13	51584825	51660595	75771	+	ENSG00000139668.9	WDFY2-201
ENST00000574194	16.7567	-0.0915928	0.0257379	-3.55868	0.000372724	0.009794	chr16	13926757	13928121	1365	+	ENSG00000175595.16	ERCC4-205
ENST00000461243	24.3587	-0.0767559	0.0215701	-3.55844	0.000373063	0.00979912	chr2	196730946	196732032	1087	+	ENSG00000144395.18	CCDC150-207
ENST00000629111	58.4083	-0.227028	0.063804	-3.55821	0.000373387	0.00980387	chr7	128656887	128656984	98	-	ENSG00000281490.1	CICP14-201
ENST00000406752	73.8813	-0.152627	0.0429041	-3.5574	0.000374544	0.00983045	chr1	175000196	175004613	4418	+	ENSG00000116161.18	CACYBP-203
ENST00000440798.1	121.999	0.202136	0.0568248	3.55719	0.000374847	0.00983461	chr20	23010270	23010583	314	-	ENSG00000230492.1	RP4-753D10.5-001
ENST00000652943	53.8537	-0.220741	0.0620643	-3.55665	0.00037561	0.00985082	chr1	228269206	228275295	6090	-	ENSG00000269934.3	RP5-1139B12.2-004
ENST00000398947	17.1967	-0.190638	0.0536138	-3.55576	0.000376883	0.00988039	chr4	139301832	139334173	32342	+	ENSG00000164134.13	NAA15-202
ENST00000638723	245.873	-0.164482	0.0462592	-3.55566	0.000377036	0.00988062	chr5	178694948	178695286	339	-	ENSG00000285978.1	CTD-2537M22.2-001
ENST00000356322	221.87	-0.157347	0.0442565	-3.55534	0.000377495	0.00988884	chr19	52013253	52017116	3864	-	ENSG00000142556.19	ZNF614-202
ENST00000373491.3	64.5421	0.116435	0.0327548	3.55474	0.00037835	0.00990742	chr6	37257974	37269593	11620	+	ENSG00000065491.8	TBC1D22B-201
ENST00000537526	13.229	0.104088	0.0292841	3.55441	0.000378831	0.00991618	chr17	21003074	21004201	1128	-	ENSG00000124422.12	USP22-206
ENST00000483386	4.12559	0.184452	0.0519012	3.5539	0.000379567	0.00993164	chr10	93894161	93906251	12091	+	ENSG00000176273.15	SLC35G1-203
ENST00000360256	589.688	0.0843386	0.0237326	3.5537	0.000379853	0.00993529	chrX	154837753	154860431	22679	-	ENSG00000185010.15	F8-202
ENST00000370033.5	316.111	0.0765492	0.0215415	3.55357	0.000380038	0.00993631	chr10	101847621	101849775	2155	-	ENSG00000120029.13	ARMH3-202
ENST00000415952	220.914	0.0861865	0.0242556	3.55326	0.000380492	0.00994054	chr7	24872070	24892376	20307	-	ENSG00000070882.13	OSBPL3-210
ENST00000549595	33.4221	-0.119607	0.0336604	-3.55335	0.000380358	0.00994054	chr12	48045385	48046355	971	-	ENSG00000079387.14	SENP1-205
ENST00000485156	109.187	-0.170058	0.0478617	-3.5531	0.000380719	0.00994266	chr3	56623844	56624478	635	-	ENSG00000163946.14	TASOR-207
ENST00000275766	25.1757	0.1647	0.0463564	3.55291	0.000380999	0.00994617	chr7	139026561	139026707	147	-	ENSG00000146858.8	ZC3HAV1L-201
ENST00000377560	26.1111	0.0727757	0.020484	3.5528	0.00038115	0.00994628	chr12	112162524	112163041	518	-	ENSG00000173064.14	HECTD4-202
ENST00000646845	145.286	-0.203459	0.0572694	-3.55267	0.000381344	0.00994754	chr19	51689583	51694477	4895	+	ENSG00000182310.15	SPACA6-214
ENST00000199764	61.3596	0.203735	0.0573557	3.55213	0.000382132	0.00996426	chr19	41755703	41756599	897	+	ENSG00000086548.9	CEACAM6-201
ENST00000465535	59.7736	-0.194106	0.0546595	-3.55119	0.000383499	0.00999608	chr3	150568047	150568175	129	+	ENSG00000144895.12	EIF2A-206
ENST00000456905	496.674	-0.0896039	0.0252347	-3.55082	0.000384038	0.0100063	chr7	44044821	44050224	5404	+	ENSG00000136279.21	DBNL-214
ENST00000565078	63.917	0.0960309	0.027047	3.55051	0.000384478	0.0100139	chr16	85799069	85801204	2136	+	ENSG00000131143.10	COX4I1-209
ENST00000323055	51.3484	-0.117798	0.0331794	-3.55033	0.000384748	0.0100171	chr4	101026062	101032266	6205	-	ENSG00000138814.17	PPP3CA-201
ENST00000375344	688.109	0.117268	0.0330435	3.5489	0.000386848	0.010068	chr9	94374928	94415157	40230	+	ENSG00000148110.16	MFSD14B-201
ENST00000535844.1	80.8636	-0.0983741	0.0277227	-3.5485	0.000387431	0.0100793	chr12	122208578	122216487	7910	-	ENSG00000256861.1	RP11-512M8.13-001
ENST00000376665	210.577	0.204573	0.0576534	3.54832	0.000387693	0.0100822	chrX	48786646	48791090	4445	+	ENSG00000102145.15	GATA1-201
ENST00000314117	1503.09	0.110412	0.0311187	3.54811	0.000388007	0.0100865	chr4	37591218	37631384	40167	-	ENSG00000181826.10	RELL1-201
ENST00000396563	35.4323	-0.129928	0.0366236	-3.54765	0.000388677	0.0100963	chr2	230327302	230357804	30503	+	ENSG00000185404.17	SP140L-202
ENST00000414708	49.4626	-0.115373	0.0325202	-3.54775	0.00038854	0.0100963	chr15	38490689	38494381	3693	-	ENSG00000172575.12	RASGRP1-202
ENST00000550010	69.1103	-0.18071	0.0509462	-3.54707	0.000389539	0.0101148	chr12	69585525	69586269	745	+	ENSG00000166226.13	CCT2-208
ENST00000651902	14597.1	0.19885	0.0560774	3.546	0.000391129	0.0101453	chr7	106425497	106511225	85729	+	ENSG00000286076.1	CTB-30L5.2-001
ENST00000216294	23.6551	0.0769582	0.021703	3.54598	0.000391161	0.0101453	chr14	61762589	61766875	4287	+	ENSG00000023608.5	SNAPC1-201
ENST00000448631	32.9927	0.238091	0.067142	3.54607	0.000391017	0.0101453	chr16	67726559	67727326	768	-	ENSG00000141084.11	RANBP10-202
ENST00000398571	96.624	0.100189	0.0282571	3.54562	0.000391688	0.0101551	chr2	61188710	61188909	200	-	ENSG00000115464.15	USP34-201
ENST00000352580	58.6403	-0.230578	0.0650393	-3.54522	0.000392288	0.0101668	chr2	86785972	86788529	2558	-	ENSG00000153563.16	CD8A-202
ENST00000533734	12.1022	0.266785	0.0752604	3.54483	0.000392873	0.0101781	chr11	59859268	59861526	2259	-	ENSG00000134827.8	TCN1-204
ENST00000229634.1	77.3714	-0.123882	0.0349532	-3.54422	0.00039377	0.0101974	chr6	125791068	125815290	24223	+	ENSG00000111912.20	NCOA7-201
ENST00000475798	24.5527	-0.0750848	0.0211874	-3.54384	0.00039434	0.0102016	chr1	211944970	211946606	1637	-	ENSG00000143493.13	INTS7-209
ENST00000623461	541.131	0.11159	0.0314871	3.54398	0.00039414	0.0102016	chr10	73995232	73997181	1950	+	ENSG00000035403.18	VCL-206
ENST00000511627	119.609	0.0825093	0.0232826	3.54382	0.00039438	0.0102016	chr17	50396504	50397239	736	+	ENSG00000253102.1	RP1-117B12.4-001
ENST00000532946	43.9164	0.224273	0.0632971	3.54318	0.000395328	0.0102222	chr11	823864	830564	6701	-	ENSG00000255108.1	AP006621.8-001
ENST00000347941	1374.15	0.18846	0.0531961	3.54273	0.000396001	0.0102357	chr11	64318387	64320864	2478	+	ENSG00000126432.14	PRDX5-202
ENST00000261170.1	87.5887	0.188129	0.0531043	3.54263	0.00039616	0.0102359	chr12	14613292	14614866	1575	-	ENSG00000070019.5	GUCY2C-201
ENST00000647319.1	1541.01	0.131935	0.0372434	3.54249	0.000396362	0.0102373	chr15	69628937	69671725	42789	+	ENSG00000245750.10	DRAIC-220
ENST00000639285	12.364	-0.106051	0.0299435	-3.54171	0.00039754	0.0102638	chr19	58433843	58434178	336	-	ENSG00000131849.12	ZNF132-203
ENST00000355977	145.833	-0.170559	0.048173	-3.54054	0.000399307	0.0103055	chr1	66925096	66926141	1046	+	ENSG00000198160.15	MIER1-202
ENST00000369536.2	59.7961	0.109874	0.03104	3.53976	0.000400489	0.0103321	chr6	87514500	87514956	457	-	ENSG00000146282.18	RARS2-201
ENST00000519415	46.0942	-0.190399	0.0537936	-3.53943	0.000400992	0.0103412	chr8	106707146	106710621	3476	+	ENSG00000164830.19	OXR1-211
ENST00000492498	37.2964	-0.0606044	0.0171237	-3.53922	0.000401317	0.0103456	chr20	57351423	57354031	2609	+	ENSG00000101146.13	RAE1-208
ENST00000579140	78.881	0.12685	0.0358427	3.53908	0.000401521	0.010347	chr17	9943237	9946893	3657	-	ENSG00000007237.19	GAS7-209
ENST00000504238	18.8714	0.282355	0.0797879	3.53882	0.000401917	0.0103493	chr5	149142109	149183451	41343	+	ENSG00000173210.20	ABLIM3-205
ENST00000559000	10.3559	-0.228547	0.0645821	-3.53886	0.00040186	0.0103493	chr15	56653600	56654384	785	-	ENSG00000285253.1	RP11-566D24.2-001
ENST00000588915	82.6544	0.109186	0.0308608	3.538	0.000403176	0.0103778	chr17	59707273	59707526	254	+	ENSG00000062716.13	VMP1-209
ENST00000574110	12.8682	-0.193681	0.0547459	-3.53781	0.00040346	0.0103812	chr19	29942665	29985222	42558	+	ENSG00000105176.18	URI1-206
ENST00000465617.1	95.9433	0.0879844	0.0248714	3.53757	0.00040382	0.0103865	chr10	12081628	12087534	5907	+	ENSG00000181192.12	DHTKD1-205
ENST00000537746	66.9464	0.144015	0.0407247	3.5363	0.000405771	0.0104328	chr1	160998907	160999042	136	-	ENSG00000158769.18	F11R-204
ENST00000382757	123.685	0.0993563	0.0280998	3.53584	0.000406484	0.0104472	chr16	1394216	1397177	2962	-	ENSG00000059145.19	UNKL-203
ENST00000678192	11.162	0.111173	0.0314437	3.53564	0.000406789	0.010451	chr16	16232832	16236900	4069	+	ENSG00000103226.19	NOMO3-227
ENST00000676824	11.7807	0.10866	0.0307446	3.53426	0.000408912	0.0104898	chr1	150796899	150799167	2269	-	ENSG00000143387.14	CTSK-207
ENST00000283195.4	16.2277	-0.0930294	0.0263216	-3.53434	0.0004088	0.0104898	chr2	108719679	108729131	9453	+	ENSG00000153201.16	RANBP2-201
ENST00000248378	49.0756	0.123617	0.0349764	3.53429	0.000408879	0.0104898	chr17	3668900	3669097	198	+	ENSG00000127774.7	EMC6-201
ENST00000254337	47.8565	0.151664	0.042911	3.53438	0.000408733	0.0104898	chr19	13952645	13954339	1695	+	ENSG00000132017.10	DCAF15-201
ENST00000606923	193.837	0.168835	0.0477795	3.53363	0.000409896	0.010511	chr6	27126463	27132524	6062	-	ENSG00000124635.9	H2BC11-202
ENST00000277795	5.08236	0.163569	0.0462924	3.53339	0.000410268	0.0105166	chr10	68289020	68292009	2990	-	ENSG00000108187.16	PBLD-201
ENST00000501107.2	25.1975	0.213761	0.060504	3.533	0.000410875	0.0105194	chr2	85315210	85315424	215	+	ENSG00000246575.2	AC093162.5-001
ENST00000680554	281.3	0.148332	0.0419822	3.53322	0.000410536	0.0105194	chr11	9139855	9141939	2085	-	ENSG00000184014.9	DENND5A-228
ENST00000300648.12	24.6715	0.0750329	0.0212382	3.53292	0.000410993	0.0105194	chr12	120127975	120129275	1301	-	ENSG00000089154.11	GCN1-201
ENST00000606253	98.7189	0.0959055	0.027145	3.53308	0.000410753	0.0105194	chr19	35888613	35889889	1277	-	ENSG00000167604.15	NFKBID-210
ENST00000598753	212.12	-0.0978436	0.0276976	-3.53257	0.000411537	0.0105291	chr19	12433198	12457430	24233	-	ENSG00000269755.1	CTD-3105H18.18-001
ENST00000414074	22.3825	-0.224224	0.063475	-3.53248	0.000411682	0.0105291	chrX	3659539	3667281	7743	+	ENSG00000236188.1	PRKX-AS1-201
ENST00000620041	306.379	0.163673	0.0463426	3.53181	0.000412729	0.0105519	chr11	61964892	61964986	95	-	ENSG00000167996.16	FTH1-212
ENST00000515516	230.074	-0.131404	0.0372114	-3.53127	0.000413565	0.0105646	chr5	150357855	150361155	3301	+	ENSG00000070814.22	TCOF1-215
ENST00000442898	2644.09	-0.128203	0.0363058	-3.53119	0.000413694	0.0105646	chr9	14941	15080	140	-	ENSG00000181404.17	WASHC1-201
ENST00000645268	216.955	-0.124911	0.0353724	-3.53132	0.000413484	0.0105646	chrX	20155521	20156108	588	-	ENSG00000177189.14	RPS6KA3-213
ENST00000613928	22.4479	0.199684	0.0565671	3.53004	0.000415493	0.0106066	chr17	36088607	36089331	725	-	ENSG00000277632.2	CCL3-205
ENST00000367607.2	8.16231	-0.130429	0.0369542	-3.52948	0.00041638	0.0106207	chr1	179955143	179986168	31026	+	ENSG00000135837.16	CEP350-202
ENST00000434858	31.2436	-0.139126	0.0394197	-3.52934	0.000416597	0.0106207	chr2	9843560	9845219	1660	+	ENSG00000115750.17	TAF1B-205
ENST00000526926	79.3022	0.104754	0.0296814	3.52929	0.00041667	0.0106207	chr8	143636146	143649897	13752	+	ENSG00000183309.12	ZNF623-203
ENST00000375344.1	176.277	0.108978	0.030876	3.52953	0.000416295	0.0106207	chr9	94374928	94415157	40230	+	ENSG00000148110.16	MFSD14B-201
ENST00000455611	1068.49	-0.118532	0.0335917	-3.52863	0.000417722	0.0106435	chr4	145111129	145127945	16817	-	ENSG00000164164.17	OTUD4-203
ENST00000508955	346.668	0.153429	0.0434868	3.52817	0.00041845	0.0106528	chr4	169981889	169990316	8428	+	ENSG00000249955.2	RP11-6E9.4-001
ENST00000490856	14577	0.188289	0.0533685	3.5281	0.000418553	0.0106528	chr7	106372439	106491009	118571	-	ENSG00000243797.6	CTB-111H14.1-001
ENST00000262241	397.344	0.10115	0.0286684	3.52828	0.000418264	0.0106528	chr14	102593188	102593265	78	+	ENSG00000089902.10	RCOR1-201
ENST00000682660	9.19734	-0.274594	0.0778531	-3.52708	0.000420168	0.0106899	chr6	85506006	85507232	1227	-	ENSG00000135317.14	SNX14-239
ENST00000568660	5.00105	0.168985	0.0479183	3.52652	0.00042106	0.0107086	chr16	30821513	30821955	443	-	ENSG00000260082.1	RP11-2C24.5-001
ENST00000591063	20.0499	-0.178211	0.0505464	-3.52569	0.000422383	0.0107382	chr19	36215156	36228747	13592	+	ENSG00000167635.12	ZNF146-205
ENST00000548755	601.739	0.127018	0.0360309	3.52525	0.000423083	0.010752	chr12	89352153	89352394	242	-	ENSG00000139318.8	DUSP6-205
ENST00000409061	141.36	0.0764488	0.0216884	3.52487	0.000423696	0.0107635	chr7	6031592	6032838	1247	+	ENSG00000157999.6	ANKRD61-201
ENST00000361565.2	39.9144	0.0586346	0.0166423	3.52322	0.000426338	0.0108266	chr1	201829373	201847278	17906	+	ENSG00000198700.10	IPO9-201
ENST00000220597	558.363	0.0868631	0.0246587	3.52261	0.000427318	0.0108474	chr8	80976907	80980434	3528	-	ENSG00000076641.4	PAG1-201
ENST00000331493	649.726	-0.108307	0.0307494	-3.52225	0.0004279	0.0108582	chr17	47324075	47324453	379	+	ENSG00000178852.16	EFCAB13-201
ENST00000565260	220.206	0.0964547	0.02739	3.52153	0.00042906	0.0108835	chr16	74503747	74508838	5092	-	ENSG00000090863.12	GLG1-209
ENST00000602670	11.2566	0.10926	0.0310307	3.52104	0.000429859	0.0108998	chr10	102714682	102716613	1932	+	ENSG00000156398.13	SFXN2-209
ENST00000627116	1365.72	0.0802393	0.0227985	3.51949	0.000432376	0.0109595	chr3	14148702	14149841	1140	+	ENSG00000228242.6	XPC-AS1-204
ENST00000479606	194.903	0.0708015	0.0201207	3.51884	0.000433438	0.0109823	chr22	20979703	20980019	317	+	ENSG00000285314.1	XXbac-B135H6.19-001
ENST00000644629	53.017	-0.152413	0.0433183	-3.51844	0.0004341	0.0109909	chr3	193615042	193615673	632	+	ENSG00000198836.11	OPA1-224
ENST00000361138.2	378.965	-0.0620061	0.017623	-3.51848	0.000434029	0.0109909	chr9	70259264	70264303	5040	+	ENSG00000198887.9	SMC5-201
ENST00000361138.3	61.8395	-0.0473636	0.0134628	-3.51812	0.00043461	0.0109997	chr9	70259264	70264303	5040	+	ENSG00000198887.9	SMC5-201
ENST00000180173	115.162	0.0769603	0.0218774	3.51781	0.000435132	0.0110088	chr8	17300225	17302153	1929	-	ENSG00000003987.14	MTMR7-201
ENST00000617445	209.569	0.0797245	0.0226707	3.51663	0.00043707	0.0110455	chr6	138773903	138776078	2176	+	ENSG00000024862.18	CCDC28A-201
ENST00000240617	129.733	0.0914599	0.0260071	3.51672	0.000436907	0.0110455	chr12	14503955	14506161	2207	-	ENSG00000121316.11	PLBD1-201
ENST00000570760	523.181	0.103534	0.0294411	3.51665	0.000437036	0.0110455	chr17	7240920	7241341	422	-	ENSG00000262526.2	CTD-2545G14.7-001
ENST00000587886	1.27079	0.325066	0.0924526	3.51603	0.00043805	0.0110662	chr19	35744422	35744625	204	-	ENSG00000161265.15	U2AF1L4-207
ENST00000416503	34.6381	-0.198883	0.0565864	-3.51467	0.000440295	0.0111188	chr2	113438023	113441350	3328	+	ENSG00000136682.15	CBWD2-203
ENST00000447792	135.398	0.145564	0.0414187	3.51444	0.000440675	0.0111243	chrX	152920749	152922172	1424	+	ENSG00000147394.18	ZNF185-208
ENST00000370033.6	390.939	0.0991593	0.0282255	3.51311	0.000442894	0.0111752	chr10	101847621	101849775	2155	-	ENSG00000120029.13	ARMH3-202
ENST00000262241.1	44.4724	0.109099	0.0310555	3.51303	0.000443021	0.0111752	chr14	102593188	102593265	78	+	ENSG00000089902.10	RCOR1-201
ENST00000327473	19.2879	-0.0842687	0.0239886	-3.51286	0.000443309	0.0111783	chr19	4639630	4651866	12237	+	ENSG00000185361.9	TNFAIP8L1-201
ENST00000511233	69.9552	0.110593	0.031491	3.51189	0.000444933	0.0112151	chr5	55626660	55627890	1231	-	ENSG00000177058.12	SLC38A9-216
ENST00000472996	182.339	0.0785544	0.0223697	3.51164	0.000445351	0.0112174	chr1	161121144	161130953	9810	-	ENSG00000158796.17	DEDD-206
ENST00000274217.1	2631.67	0.0748161	0.0213048	3.5117	0.000445255	0.0112174	chr5	14581959	14600964	19006	+	ENSG00000145569.6	OTULINL-201
ENST00000318673	1.6981	0.285539	0.081335	3.51065	0.000447008	0.0112549	chr2	219076456	219077245	790	-	ENSG00000280537.2	RP11-33O4.2-001
ENST00000475081	40.3514	-0.11287	0.0321549	-3.5102	0.000447766	0.0112615	chr1	109985173	110009033	23861	+	ENSG00000168710.18	AHCYL1-205
ENST00000521611	2592.78	-0.179228	0.051057	-3.51036	0.000447494	0.0112615	chr8	52623472	52686945	63474	-	ENSG00000023287.13	RB1CC1-208
ENST00000251535	188.568	-0.0947393	0.026989	-3.5103	0.00044761	0.0112615	chr17	6996253	6996825	573	+	ENSG00000108839.12	ALOX12-201
ENST00000601386	63.2198	0.0994948	0.0283511	3.50938	0.000449148	0.0112837	chr10	102394556	102395887	1332	+	ENSG00000077150.20	NFKB2-208
ENST00000551841	22.0486	0.138391	0.039434	3.50943	0.00044907	0.0112837	chr12	55997724	56002211	4488	+	ENSG00000139531.13	SUOX-214
ENST00000378886	4.236	-0.179282	0.0510838	-3.50958	0.000448819	0.0112837	chr20	5951024	5952010	987	+	ENSG00000125885.13	MCM8-203
ENST00000271628.2	256.755	0.162394	0.0462762	3.50924	0.000449392	0.0112857	chr1	149923730	149923840	111	-	ENSG00000143368.10	SF3B4-201
ENST00000527256	26.9856	0.139262	0.0396889	3.50883	0.000450079	0.0112988	chr11	47240250	47242722	2473	-	ENSG00000134575.13	ACP2-202
ENST00000453111	1074.64	0.16056	0.0457641	3.50843	0.00045076	0.0113117	chr1	161672150	161672258	109	-	ENSG00000234211.2	RP11-25K21.1-001
ENST00000373206	346.994	0.117961	0.0336261	3.508	0.000451481	0.0113256	chr1	35869904	35888426	18523	+	ENSG00000092847.13	AGO1-202
ENST00000677425	65.4108	-0.119169	0.033972	-3.50785	0.000451746	0.0113281	chr5	138556115	138556451	337	-	ENSG00000113013.16	HSPA9-214
ENST00000588755	365.793	0.105527	0.0300858	3.50752	0.0004523	0.0113336	chr7	128617974	128623570	5597	+	ENSG00000281896.1	RP11-274B21.13-001
ENST00000583889	37.1642	0.0605174	0.0172536	3.50753	0.000452285	0.0113336	chr18	76977187	76978666	1480	+	ENSG00000266844.1	RP11-862L9.3-001
ENST00000468616	5.11101	-0.164217	0.0468285	-3.50678	0.000453558	0.011361	chr2	109546238	109564365	18128	-	ENSG00000186522.15	SEPTIN10-211
ENST00000552999	14.4421	-0.0972141	0.0277298	-3.50576	0.000455297	0.0114004	chr12	43736683	43737989	1307	+	ENSG00000257896.1	RP11-210N13.1-001
ENST00000588335	3.87569	0.342992	0.09785	3.50528	0.000456122	0.0114168	chr19	1004585	1004801	217	+	ENSG00000116032.5	GRIN3B-202
ENST00000642808	89.5896	0.0849242	0.0242301	3.50491	0.000456763	0.0114286	chr7	140808996	140834608	25613	-	ENSG00000157764.14	BRAF-208
ENST00000578226	86.6635	0.0901447	0.0257242	3.50428	0.000457846	0.0114515	chr17	75394346	75394814	469	+	ENSG00000265342.1	RP11-16C1.1-001
ENST00000497020	160.614	-0.0827501	0.0236148	-3.50416	0.000458045	0.0114523	chr7	32580891	32583791	2901	+	ENSG00000105778.19	AVL9-208
ENST00000398155	101.425	-0.146779	0.0418897	-3.50395	0.000458408	0.0114572	chrX	16786590	16828093	41504	+	ENSG00000086712.13	TXLNG-202
ENST00000557806	2.58186	0.378202	0.107939	3.50384	0.0004586	0.0114578	chr14	24172366	24172491	126	+	ENSG00000100918.13	REC8-201
ENST00000477977	254.436	-0.0992707	0.0283338	-3.50361	0.000458995	0.0114634	chr10	102161094	102161555	462	+	ENSG00000166197.17	NOLC1-206
ENST00000648291	18.6187	0.0860464	0.0245688	3.50227	0.000461318	0.0115172	chr6	25061903	25069036	7134	+	ENSG00000285801.1	RP3-425P12.6-001
ENST00000565965	3448.4	0.135364	0.0386529	3.50203	0.000461725	0.0115208	chr16	90110809	90125969	15161	-	ENSG00000261172.1	RP11-356C4.5-001
ENST00000586691	313.711	-0.0526351	0.0150301	-3.50199	0.000461801	0.0115208	chr18	12311054	12344048	32995	+	ENSG00000176014.13	TUBB6-204
ENST00000478483	36.0098	-0.111123	0.0317338	-3.50172	0.000462267	0.0115282	chr6	138905133	138908667	3535	-	ENSG00000135597.19	REPS1-209
ENST00000404926	4.49046	0.171934	0.0491037	3.50144	0.000462757	0.011532	chr6	111495171	111495239	69	-	ENSG00000220506.2	RP3-415N12.1-001
ENST00000380861.5	341.124	0.123268	0.0352048	3.50145	0.000462733	0.011532	chrX	10015859	10063444	47586	+	ENSG00000047644.19	WWC3-201
ENST00000336755	130.362	0.109677	0.0313244	3.50134	0.000462928	0.011532	chr9	37120624	37126311	5688	+	ENSG00000147905.18	ZCCHC7-202
ENST00000554567.2	63.18	-0.18545	0.052969	-3.50111	0.000463319	0.0115375	chr14	55580355	55627911	47557	+	ENSG00000126777.18	KTN1-215
ENST00000488156	14.085	0.0992787	0.028359	3.50078	0.000463894	0.0115476	chr3	57597224	57597638	415	-	ENSG00000168374.11	ARF4-205
ENST00000229595	195.063	-0.106597	0.0304517	-3.50054	0.000464308	0.0115537	chr6	118894523	118900765	6243	+	ENSG00000111875.8	ASF1A-201
ENST00000517634	117.897	0.0987341	0.0282064	3.50042	0.000464533	0.011555	chr5	157260719	157265350	4632	-	ENSG00000253653.1	CTC-248O19.1-001
ENST00000381989.1	220.467	0.0931031	0.0265984	3.50032	0.000464701	0.011555	chr13	24421315	24426465	5151	-	ENSG00000102699.6	PARP4-201
ENST00000530905	143.14	0.217923	0.0622812	3.49901	0.000466981	0.0115959	chr1	207669566	207677388	7823	+	ENSG00000197721.17	CR1L-204
ENST00000678610	6521.93	0.125074	0.0357456	3.49899	0.000467027	0.0115959	chr1	150577492	150578243	752	-	ENSG00000143384.14	MCL1-207
ENST00000299353	271.821	-0.119199	0.0340664	-3.49904	0.000466941	0.0115959	chr10	102854428	102860331	5904	+	ENSG00000270316.1	BORCS7-ASMT-201
ENST00000600859	7.91545	-0.130932	0.0374182	-3.49914	0.000466766	0.0115959	chr19	50384391	50398850	14460	+	ENSG00000062822.15	POLD1-211
ENST00000366730	6663.48	0.209376	0.059844	3.4987	0.000467538	0.0116044	chr1	228140160	228145510	5351	+	ENSG00000143774.17	GUK1-209
ENST00000525975	763.679	0.0828042	0.0236691	3.49841	0.00046804	0.0116112	chr11	33256753	33286412	29660	+	ENSG00000110422.12	HIPK3-204
ENST00000543967	194.552	-0.159105	0.0454802	-3.49834	0.000468155	0.0116112	chr16	10386123	10472109	85987	+	ENSG00000166669.13	ATF7IP2-206
ENST00000513048	17.0448	-0.0896912	0.0256398	-3.49813	0.000468541	0.0116166	chr5	80629166	80633876	4711	-	ENSG00000228716.7	DHFR-206
ENST00000480175	8.74179	-0.123653	0.0353502	-3.49796	0.000468833	0.0116196	chr20	34579394	34581547	2154	-	ENSG00000101464.11	PIGU-205
ENST00000414521	2382.26	-0.0959138	0.0274275	-3.497	0.000470528	0.0116573	chr2	98621506	98625722	4217	-	ENSG00000071073.13	MGAT4A-204
ENST00000536401	13.5418	0.100919	0.0288603	3.49683	0.000470828	0.0116605	chr11	62832579	62832933	355	-	ENSG00000133316.16	WDR74-207
ENST00000460977	147.351	-0.123486	0.0353189	-3.49631	0.000471746	0.011679	chr3	142465812	142472069	6258	-	ENSG00000244327.1	RP11-383G6.3-001
ENST00000348549	19.5467	0.082851	0.0236983	3.49607	0.000472162	0.0116851	chr1	15493036	15493891	856	-	ENSG00000132906.18	CASP9-202
ENST00000515809	842.341	0.125802	0.0359925	3.49524	0.000473638	0.011714	chr4	40432863	40466576	33714	-	ENSG00000163694.15	RBM47-215
ENST00000262962	11.6138	0.180314	0.0515901	3.49512	0.000473849	0.011714	chr19	4247171	4249227	2057	+	ENSG00000105248.16	YJU2-201
ENST00000328041	4045.28	0.199627	0.0571149	3.49518	0.00047375	0.011714	chr20	19212985	19280958	67974	+	ENSG00000185052.13	SLC24A3-201
ENST00000343053.1	12.1697	0.170653	0.0488284	3.49495	0.000474146	0.0117158	chr9	137255612	137255906	295	+	ENSG00000188986.9	NELFB-201
ENST00000426464	121.822	0.13616	0.0389599	3.49489	0.000474264	0.0117158	chr17	28898893	28900989	2097	-	ENSG00000167536.14	DHRS13-203
ENST00000488705	62.1164	-0.153022	0.0437973	-3.49387	0.00047607	0.0117531	chr9	20346575	20353524	6950	-	ENSG00000171843.17	MLLT3-206
ENST00000379033	25.1592	0.143832	0.0411676	3.4938	0.00047619	0.0117531	chr10	12129795	12133240	3446	+	ENSG00000065665.21	SEC61A2-205
ENST00000467245	17.284	0.176988	0.0506586	3.49375	0.000476293	0.0117531	chr17	43125771	43131207	5437	+	ENSG00000198496.12	NBR2-203
ENST00000523034	14.4625	0.0962057	0.0275379	3.49357	0.000476604	0.0117565	chrX	47223760	47224384	625	+	ENSG00000102225.16	CDK16-219
ENST00000601605	98.5372	-0.176873	0.0506319	-3.49331	0.000477075	0.0117639	chr19	46697851	46700798	2948	-	ENSG00000105287.13	PRKD2-215
ENST00000489124	4.72035	0.169461	0.0485216	3.49249	0.000478544	0.0117958	chr6	30345229	30345297	69	+	ENSG00000241370.6	RPP21-227
ENST00000511830	405.955	0.142514	0.0408116	3.49199	0.000479437	0.0118119	chr5	70095024	70098684	3661	-	ENSG00000179978.11	NAIPP2-201
ENST00000500636	12457.3	0.137502	0.039377	3.49193	0.000479543	0.0118119	chr6	11173574	11185165	11592	+	ENSG00000247925.2	RP3-510L9.1-001
ENST00000550241	672.872	0.0903776	0.025883	3.49178	0.000479814	0.0118143	chr12	53633067	53669147	36081	-	ENSG00000135390.21	ATP5MC2-206
ENST00000448015.1	19.4932	0.229317	0.0656755	3.49167	0.00048001	0.0118148	chr1	27939080	27955770	16691	-	ENSG00000227050.1	RP11-460I13.2-001
ENST00000294383.8	77.3376	0.0906061	0.025955	3.4909	0.000481401	0.0118448	chr1	55069108	55071813	2706	-	ENSG00000162402.14	USP24-201
ENST00000588261	8.28805	-0.128616	0.0368447	-3.49077	0.000481628	0.0118461	chr17	44088599	44091269	2671	-	ENSG00000108840.16	HDAC5-207
ENST00000668199	101.416	0.118668	0.0340005	3.4902	0.000482661	0.0118672	chr8	60876994	60877095	102	+	ENSG00000287975.1	RP11-33I11.4-001
ENST00000568368	18.1293	-0.149186	0.0427478	-3.48991	0.00048318	0.0118757	chr16	58718689	58719195	507	-	ENSG00000125166.13	GOT2-207
ENST00000255882	89.9764	0.109411	0.0313542	3.48951	0.000483903	0.0118892	chr22	20708099	20709295	1197	-	ENSG00000241973.11	PI4KA-201
ENST00000300146.2	12.8485	0.101735	0.0291595	3.48892	0.000484974	0.0119112	chr11	59638412	59639047	636	-	ENSG00000166889.14	PATL1-201
ENST00000409617	18.8846	0.0856142	0.02454	3.48876	0.000485262	0.011914	chr15	43792384	43792974	591	+	ENSG00000140264.21	SERF2-208
ENST00000513276	7.75216	0.133981	0.0384058	3.48856	0.000485626	0.0119186	chr5	138178851	138179659	809	+	ENSG00000112984.12	KIF20A-207
ENST00000486260	125.38	0.0887526	0.0254486	3.48752	0.000487525	0.0119609	chr1	155200611	155200896	286	-	ENSG00000169231.13	THBS3-207
ENST00000326621	43.2815	0.198322	0.0568697	3.48731	0.000487913	0.0119661	chr11	124747668	124748389	722	-	ENSG00000019102.12	VSIG2-201
ENST00000490646	65.5712	-0.15113	0.043339	-3.48716	0.000488174	0.0119682	chr13	72759879	72760528	650	-	ENSG00000083520.15	DIS3-204
ENST00000533035	32.357	0.0645908	0.0185252	3.48665	0.000489106	0.0119867	chr11	65860333	65860972	640	+	ENSG00000172732.12	MUS81-215
ENST00000377045.1	61.0137	-0.11233	0.0322196	-3.48639	0.000489589	0.0119942	chrX	47561252	47562908	1657	+	ENSG00000078061.14	ARAF-202
ENST00000476983	17.2107	-0.0883283	0.0253365	-3.4862	0.000489932	0.0119983	chr1	155263401	155263949	549	-	ENSG00000176444.19	CLK2-205
ENST00000459967	112.756	0.110101	0.031586	3.48574	0.000490769	0.012009	chr1	19356752	19357421	670	-	ENSG00000077549.19	CAPZB-207
ENST00000521253	24.7024	-0.0736548	0.0211307	-3.48567	0.000490898	0.012009	chr8	27288128	27289161	1034	-	ENSG00000104228.13	TRIM35-203
ENST00000323563	310.434	-0.0848644	0.0243453	-3.48586	0.00049055	0.012009	chr13	40729602	40749137	19536	-	ENSG00000102738.8	MRPS31-201
ENST00000470608	2.4907	-0.235171	0.0674925	-3.4844	0.000493237	0.0120575	chr2	108786805	108788031	1227	+	ENSG00000163006.12	CCDC138-206
ENST00000372409.6	8.68102	0.124829	0.035825	3.48442	0.000493204	0.0120575	chr20	45934805	45937417	2613	+	ENSG00000100982.12	PCIF1-201
ENST00000380861.6	216.814	0.12538	0.0359857	3.48417	0.000493657	0.0120635	chrX	10015859	10063444	47586	+	ENSG00000047644.19	WWC3-201
ENST00000216181.2	463.471	0.110401	0.0316879	3.484	0.000493971	0.0120668	chr22	36282786	36284092	1307	-	ENSG00000100345.22	MYH9-201
ENST00000347470	28.9474	-0.0680064	0.0195213	-3.48371	0.000494519	0.0120759	chr5	180236527	180238331	1805	-	ENSG00000050748.18	MAPK9-202
ENST00000582620	97.3577	-0.107425	0.0308384	-3.48349	0.000494918	0.0120813	chr18	74500034	74501328	1295	+	ENSG00000133313.15	CNDP2-218
ENST00000409869	150.992	0.21984	0.063115	3.48316	0.00049553	0.0120832	chr2	143091423	143092156	734	+	ENSG00000075884.14	ARHGAP15-202
ENST00000344756	126.878	0.0948814	0.02724	3.48316	0.000495523	0.0120832	chr7	155297960	155298258	299	+	ENSG00000186480.13	INSIG1-203
ENST00000585557	84.7004	-0.144202	0.041398	-3.48331	0.000495255	0.0120832	chr19	3054041	3054119	79	-	ENSG00000104964.15	TLE5-203
ENST00000636127	101.876	0.11795	0.0338673	3.48271	0.000496367	0.0120993	chr9	4984766	4985939	1174	+	ENSG00000096968.14	JAK2-204
ENST00000419535	3228.65	0.102778	0.0295138	3.48238	0.000496983	0.01211	chr7	36997933	37002071	4139	+	ENSG00000224101.1	ELMO1-AS1-201
ENST00000488147	2179.14	-0.123469	0.0354628	-3.48165	0.000498328	0.0121384	chr1	14502	15004	503	-	ENSG00000227232.5	WASH7P-201
ENST00000593353	72.9786	0.153917	0.0442114	3.48138	0.000498831	0.0121463	chr19	14566266	14566764	499	-	ENSG00000099795.7	NDUFB7-202
ENST00000601996.1	29.6187	0.155148	0.044572	3.48085	0.000499832	0.0121663	chr19	51138233	51138341	109	+	ENSG00000267990.1	CTD-3187F8.15-001
ENST00000488469	2.38984	-0.24014	0.0690008	-3.48025	0.000500939	0.0121846	chr2	61162321	61162415	95	+	ENSG00000237651.8	C2orf74-205
ENST00000296775	39.4823	-0.157888	0.0453667	-3.48026	0.000500933	0.0121846	chr4	185191048	185191049	2	-	ENSG00000164323.14	CFAP97-201
ENST00000413010	296.805	-0.109234	0.0313898	-3.47991	0.00050158	0.0121958	chr2	171028406	171061080	32675	-	ENSG00000198586.14	TLK1-204
ENST00000329421	22.793	0.199011	0.0571914	3.47974	0.000501894	0.0121991	chr1	32335098	32335946	849	-	ENSG00000175130.7	MARCKSL1-201
ENST00000367509	75.0047	-0.141954	0.0408019	-3.47911	0.000503077	0.0122234	chr1	185045650	185087551	41902	+	ENSG00000121481.11	RNF2-201
ENST00000216181.3	54.2299	0.119854	0.0344512	3.47895	0.000503391	0.0122267	chr22	36282786	36284092	1307	-	ENSG00000100345.22	MYH9-201
ENST00000372172	11.2162	0.110454	0.0317511	3.47874	0.000503769	0.0122315	chr1	45003577	45003668	92	-	ENSG00000126107.15	HECTD3-202
ENST00000453182	6.51238	-0.250912	0.0721327	-3.47848	0.000504271	0.0122394	chr15	41504245	41504341	97	-	ENSG00000062524.16	LTK-203
ENST00000579737	39.0498	0.227313	0.0653539	3.47819	0.000504819	0.0122483	chr1	143874824	143875218	395	+	ENSG00000265531.3	FCGR1CP-201
ENST00000377191.8	249.534	0.122252	0.0351512	3.47789	0.000505382	0.0122576	chr20	21303474	21326278	22805	+	ENSG00000088930.8	XRN2-201
ENST00000551901	319.838	-0.120201	0.0345687	-3.47716	0.000506759	0.0122866	chr16	21797859	21799649	1791	-	ENSG00000248124.8	RRN3P1-204
ENST00000368738	836.113	0.166973	0.0480223	3.47698	0.000507089	0.0122881	chr1	153357882	153358268	387	+	ENSG00000163220.11	S100A9-201
ENST00000353245	32.6179	0.0641256	0.0184432	3.47693	0.000507184	0.0122881	chr8	100920753	100923954	3202	-	ENSG00000164924.18	YWHAZ-201
ENST00000642389	105.538	0.0853424	0.0245484	3.4765	0.000508001	0.0122992	chr12	111444188	111451121	6934	-	ENSG00000204842.18	ATXN2-227
ENST00000300648.13	22.9378	0.167098	0.0480646	3.47652	0.000507962	0.0122992	chr12	120127975	120129275	1301	-	ENSG00000089154.11	GCN1-201
ENST00000407343	72.977	-0.134667	0.038741	-3.47607	0.000508823	0.0123147	chr7	77627676	77635781	8106	+	ENSG00000127947.16	PTPN12-202
ENST00000381007	9.50109	0.118406	0.0340745	3.47493	0.000510984	0.0123626	chr5	65670358	65671914	1557	-	ENSG00000197860.10	SGTB-201
ENST00000541731	38.5511	-0.144067	0.0414659	-3.47435	0.000512092	0.012385	chr12	15882820	15889927	7108	+	ENSG00000023734.11	STRAP-206
ENST00000453142	112.237	-0.183537	0.052837	-3.47364	0.000513441	0.0124132	chr14	45227815	45231140	3326	-	ENSG00000129534.14	MIS18BP1-203
ENST00000544619	105.031	-0.110305	0.031761	-3.47296	0.00051475	0.0124405	chr12	67299096	67302322	3227	+	ENSG00000111530.13	CAND1-207
ENST00000598234.6	65.8154	0.209218	0.0602644	3.47166	0.000517252	0.0124965	chr16	11372739	11383641	10903	-	ENSG00000188897.9	CTD-3088G3.8-001
ENST00000218340	953.971	0.0851168	0.0245237	3.4708	0.000518902	0.0125319	chrX	46837203	46853475	16273	+	ENSG00000102218.6	RP2-201
ENST00000360270.7	462.198	0.0703401	0.0202669	3.47068	0.000519141	0.0125332	chrX	65667854	65716817	48964	+	ENSG00000147065.17	MSN-201
ENST00000397149.5	203.586	0.0660725	0.019043	3.46966	0.000521122	0.0125766	chr9	33047392	33048105	714	-	ENSG00000122692.9	SMU1-201
ENST00000454905	87.6257	0.148922	0.0429377	3.46832	0.000523715	0.0126347	chr11	116845251	116846382	1132	-	ENSG00000160584.17	SIK3-206
ENST00000468369.1	307.45	-0.128204	0.0369662	-3.46813	0.000524088	0.0126392	chr3	125232655	125234299	1645	-	ENSG00000163848.20	ZNF148-203
ENST00000678298	17.8564	-0.163977	0.0472876	-3.46765	0.000525039	0.0126532	chr2	63841233	63856305	15073	+	ENSG00000169764.16	UGP2-236
ENST00000372409.7	15.8802	0.0915338	0.0263959	3.46773	0.000524875	0.0126532	chr20	45934805	45937417	2613	+	ENSG00000100982.12	PCIF1-201
ENST00000243077	15.1571	0.194321	0.0560447	3.46724	0.000525832	0.0126678	chr12	57129032	57138458	9427	+	ENSG00000123384.14	LRP1-201
ENST00000396263	14.015	-0.0972517	0.0280506	-3.467	0.000526293	0.0126744	chr6	31142717	31142962	246	-	ENSG00000204536.14	CCHCR1-202
ENST00000652509	13.3296	-0.0992811	0.0286374	-3.46684	0.000526624	0.0126779	chr14	64424932	64425729	798	+	ENSG00000100714.17	MTHFD1-222
ENST00000569354	12.7263	0.211474	0.0610121	3.4661	0.000528067	0.0127082	chr15	41846836	41847803	968	+	ENSG00000243708.11	PLA2G4B-206
ENST00000677091	86.6818	-0.114981	0.0331742	-3.46598	0.000528307	0.0127094	chr1	226361542	226361968	427	-	ENSG00000143799.14	PARP1-214
ENST00000619291	63.5854	-0.130303	0.0375973	-3.46576	0.000528732	0.0127152	chr7	127374326	127374327	2	-	ENSG00000048405.10	ZNF800-208
ENST00000454380	4742.33	0.105864	0.0305486	3.46543	0.000529384	0.0127263	chr5	132419750	132426281	6532	-	ENSG00000238160.1	LINC02863-202
ENST00000584716	118.897	0.135947	0.0392422	3.46429	0.000531626	0.0127757	chr17	32488087	32488246	160	+	ENSG00000176749.9	CDK5R1-202
ENST00000510070	108.258	0.0887903	0.0256316	3.46409	0.000532024	0.0127808	chr15	43663717	43664417	701	-	ENSG00000249839.1	AC011330.5-001
ENST00000374466.1	270.085	0.103739	0.0299485	3.46389	0.000532416	0.0127857	chr10	43138568	43154896	16329	+	ENSG00000169826.8	CSGALNACT2-201
ENST00000559939	2.729	0.222667	0.0642866	3.46366	0.000532885	0.0127924	chr14	24179464	24179594	131	+	ENSG00000100918.13	REC8-205
ENST00000604424	92.4496	0.127053	0.0366838	3.46347	0.000533258	0.0127969	chr19	41351203	41410636	59434	+	ENSG00000255730.5	CTC-435M10.3-002
ENST00000314888.2	13.0091	0.228616	0.0660156	3.46306	0.000534068	0.0128118	chr9	35697917	35698043	127	-	ENSG00000137076.21	TLN1-201
ENST00000498967.1	31.8875	0.0648679	0.0187319	3.46296	0.000534268	0.0128121	chr12	123583168	123583600	433	-	ENSG00000247373.3	TMED2-DT-201
ENST00000399503.1	893.2	0.0902941	0.0260837	3.46171	0.000536756	0.0128672	chr5	56816056	56856599	40544	+	ENSG00000095015.6	MAP3K1-201
ENST00000418255	8.94436	0.205523	0.0593732	3.46155	0.000537076	0.0128703	chr1	39898067	39898635	569	+	ENSG00000236546.1	MYCL-AS1-201
ENST00000254508.2	53.5665	0.0936302	0.0270526	3.46105	0.000538076	0.0128898	chr3	13317782	13319071	1290	-	ENSG00000132182.12	NUP210-201
ENST00000618168	854.447	0.149198	0.0431247	3.45968	0.000540828	0.0129511	chr20	48822030	48849434	27405	-	ENSG00000278231.1	RP5-906C1.1-001
ENST00000552881	96.459	0.109502	0.0316574	3.45896	0.000542273	0.0129812	chr7	144591570	144623165	31596	-	ENSG00000196511.14	TPK1-213
ENST00000302418	16.3286	-0.0911627	0.0263566	-3.45882	0.000542549	0.0129832	chr10	32011517	32015508	3992	-	ENSG00000170759.11	KIF5B-201
ENST00000553983	37.3514	-0.271128	0.0783907	-3.45867	0.000542849	0.0129858	chr14	63599011	63599102	92	+	ENSG00000258800.1	CTD-2302E22.2-001
ENST00000495767	14.8518	-0.0947802	0.0274066	-3.4583	0.000543595	0.0129991	chr3	183015567	183017265	1699	-	ENSG00000078070.13	MCCC1-211
ENST00000535811	1.85951	-0.27663	0.0799924	-3.45821	0.000543785	0.0129991	chr12	102124042	102195950	71909	+	ENSG00000185480.12	PARPBP-208
ENST00000453555.1	605.381	0.136075	0.0393514	3.45796	0.000544282	0.0130064	chr2	37646823	37688078	41256	-	ENSG00000163171.8	CDC42EP3-203
ENST00000373509.1	52.717	0.103812	0.0300381	3.45601	0.000548232	0.0130962	chr6	37170658	37170772	115	+	ENSG00000137193.14	PIM1-201
ENST00000676889	267.71	-0.13627	0.0394314	-3.45587	0.000548512	0.0130969	chr2	61478967	61481184	2218	-	ENSG00000082898.19	XPO1-225
ENST00000355372	2.72632	-0.225565	0.0652713	-3.45581	0.000548647	0.0130969	chr5	132998833	133000131	1299	-	ENSG00000155329.12	ZCCHC10-202
ENST00000640264	9.07554	-0.121704	0.0352255	-3.45499	0.000550311	0.013132	chr1	244846707	244854972	8266	-	ENSG00000153187.20	HNRNPU-227
ENST00000512711	2.84659	-0.219198	0.0634565	-3.45431	0.000551706	0.0131567	chr4	156772894	156835914	63021	-	ENSG00000145431.11	PDGFC-208
ENST00000370033.7	86.2643	0.0884564	0.0256083	3.4542	0.000551923	0.0131567	chr10	101847621	101849775	2155	-	ENSG00000120029.13	ARMH3-202
ENST00000601415	996.719	-0.0912055	0.0264039	-3.45424	0.000551845	0.0131567	chr19	57535392	57552626	17235	-	ENSG00000251369.9	ZNF550-207
ENST00000590315	38.8288	-0.0581709	0.0168419	-3.45394	0.000552452	0.0131647	chr19	14410335	14410988	654	-	ENSG00000123136.15	DDX39A-213
ENST00000450460	57.3765	-0.143474	0.041544	-3.45355	0.000553259	0.0131746	chr13	32586594	32648753	62160	+	ENSG00000083642.19	PDS5B-203
ENST00000451775	333.635	-0.0921154	0.0266721	-3.45363	0.000553103	0.0131746	chr17	59107592	59117923	10332	+	ENSG00000224738.1	AC099850.1-001
ENST00000424492	114.015	-0.165332	0.0478826	-3.45287	0.000554662	0.0132034	chr15	44537238	44537323	86	+	ENSG00000104131.13	EIF3J-202
ENST00000424664.1	42.6181	-0.123636	0.0358098	-3.45258	0.000555249	0.0132097	chr1	50461497	50462191	695	+	ENSG00000225767.1	FAF1-AS1-201
ENST00000470815	244.274	0.0915681	0.0265225	3.45247	0.000555476	0.0132097	chr4	88658492	88667376	8885	+	ENSG00000138641.18	HERC3-208
ENST00000382592	46.1322	0.150741	0.043662	3.45246	0.000555509	0.0132097	chr13	20975365	20979690	4326	-	ENSG00000150457.9	LATS2-201
ENST00000541036	38.4147	-0.145332	0.042097	-3.45232	0.000555778	0.0132115	chr21	31120838	31124521	3684	-	ENSG00000156299.13	TIAM1-206
ENST00000591016	119.909	-0.141047	0.0408588	-3.45207	0.000556306	0.0132195	chr19	34450365	34451980	1616	+	ENSG00000126261.13	UBA2-206
ENST00000316610	469.162	-0.106457	0.030841	-3.4518	0.000556857	0.0132279	chr5	90461553	90473838	12286	-	ENSG00000176055.10	MBLAC2-201
ENST00000556849	41.8837	0.110924	0.0321382	3.45148	0.000557526	0.0132346	chr14	71047985	71050651	2667	+	ENSG00000100731.16	PCNX1-214
ENST00000394287	1081.44	-0.0581459	0.0168463	-3.45156	0.000557364	0.0132346	chr17	39405309	39410580	5272	-	ENSG00000125686.12	MED1-202
ENST00000379562.1	91.2579	0.0812998	0.0235608	3.45064	0.000559256	0.013271	chr10	7756143	7759889	3747	-	ENSG00000151657.12	KIN-201
ENST00000333677	19.6771	0.236999	0.0686846	3.45053	0.00055948	0.0132717	chr5	149581625	149597758	16134	+	ENSG00000183111.12	ARHGEF37-201
ENST00000462601	31.4639	-0.0647051	0.0187543	-3.45016	0.00056026	0.0132856	chr7	102376323	102399547	23225	+	ENSG00000128563.13	PRKRIP1-202
ENST00000367604	293.039	0.0890936	0.025826	3.44976	0.000561084	0.0132959	chr6	142753932	142759771	5840	-	ENSG00000010818.10	HIVEP2-203
ENST00000431809	9.51242	0.252595	0.0732204	3.44979	0.000561028	0.0132959	chr11	560515	561761	1247	+	ENSG00000099849.15	RASSF7-204
ENST00000334513	3.66828	0.191062	0.0553912	3.44933	0.000561985	0.0133126	chr1	145845833	145846012	180	+	ENSG00000186364.12	NUDT17-201
ENST00000398571.1	244.527	0.105056	0.0304684	3.44801	0.000564724	0.0133681	chr2	61188710	61188909	200	-	ENSG00000115464.15	USP34-201
ENST00000675953	28.166	-0.128882	0.0373779	-3.44807	0.000564603	0.0133681	chr16	70252907	70253267	361	-	ENSG00000090861.17	AARS1-233
ENST00000579751	27.5143	0.219694	0.0637383	3.44682	0.000567229	0.0134228	chr17	82443506	82444446	941	-	ENSG00000178927.18	CYBC1-219
ENST00000370192	8838.46	0.100966	0.0292956	3.44646	0.000567989	0.0134358	chr1	97079147	97082329	3183	-	ENSG00000188641.14	DPYD-202
ENST00000513674.1	58.7918	-0.120025	0.0348266	-3.44637	0.000568175	0.0134358	chr3	98589757	98590631	875	-	ENSG00000080819.9	CPOX-202
ENST00000451030	502.608	0.0794119	0.0230454	3.44588	0.000569198	0.0134521	chr9	131126174	131144591	18418	+	ENSG00000126883.17	NUP214-203
ENST00000447548	39.6048	-0.139712	0.040545	-3.44585	0.000569257	0.0134521	chr10	21919930	21928505	8576	-	ENSG00000136770.11	DNAJC1-203
ENST00000644669	1825.57	0.0807148	0.0234245	3.44574	0.000569504	0.0134532	chr7	50388580	50393875	5296	-	ENSG00000285165.1	CTC-736O2.1-001
ENST00000522263	45.6831	-0.10699	0.0310529	-3.4454	0.000570214	0.0134564	chr8	94488861	94489938	1078	-	ENSG00000164944.12	VIRMA-207
ENST00000359655.1	75.3679	0.106431	0.0308906	3.44543	0.000570151	0.0134564	chr10	69180563	69185986	5424	+	ENSG00000156502.14	SUPV3L1-201
ENST00000587011	155.105	-0.0770971	0.0223769	-3.44539	0.000570231	0.0134564	chr18	58752401	58753495	1095	-	ENSG00000267705.1	RP11-108P20.3-001
ENST00000651097	15.2803	-0.0933083	0.0270828	-3.4453	0.000570435	0.0134565	chr10	21524776	21538832	14057	+	ENSG00000078403.17	MLLT10-221
ENST00000283195.5	150.996	0.0690026	0.0200312	3.44475	0.000571586	0.013479	chr2	108719679	108729131	9453	+	ENSG00000153201.16	RANBP2-201
ENST00000498553	115.376	-0.108392	0.0314705	-3.44424	0.000572665	0.0134858	chr1	154947549	154947641	93	-	ENSG00000163346.17	PBXIP1-206
ENST00000658044	41.7637	-0.106802	0.0310087	-3.44427	0.000572611	0.0134858	chr10	113867638	113868882	1245	-	ENSG00000287857.1	RP11-211N11.7-001
ENST00000533772	30.401	-0.152457	0.0442629	-3.44436	0.000572413	0.0134858	chr11	90210592	90211214	623	-	ENSG00000110172.12	CHORDC1-211
ENST00000587913	201.02	0.163993	0.0476129	3.44429	0.000572564	0.0134858	chr17	76265404	76265906	503	+	ENSG00000185262.9	UBALD2-202
ENST00000568894	7.58045	0.132924	0.0385978	3.44384	0.000573522	0.0135013	chr16	20806491	20806951	461	+	ENSG00000005189.20	REXO5-219
ENST00000617391	28.1051	-0.0684752	0.0198859	-3.44341	0.000574432	0.013518	chr20	2484657	2492698	8042	-	ENSG00000088876.13	ZNF343-208
ENST00000478109	619.607	0.137534	0.0399512	3.44254	0.000576285	0.0135523	chr1	152032824	152033647	824	-	ENSG00000163191.6	S100A11-202
ENST00000464488	345.45	0.0801127	0.0232709	3.44262	0.000576108	0.0135523	chr9	120792533	120796422	3890	+	ENSG00000214654.8	B3GALT9-202
ENST00000381285	13.7454	0.0974373	0.0283063	3.44225	0.000576898	0.013562	chr21	33642714	33718796	76083	+	ENSG00000205726.15	ITSN1-204
ENST00000473620	94.7087	0.263075	0.0764321	3.44194	0.000577557	0.0135728	chr20	63520895	63521511	617	+	ENSG00000125534.10	PPDPF-204
ENST00000679260	15.9204	0.0903167	0.026248	3.4409	0.000579778	0.0136194	chr1	150796899	150799167	2269	-	ENSG00000143387.14	CTSK-220
ENST00000254579.2	411.806	0.0958686	0.0278621	3.44083	0.000579939	0.0136194	chr11	6497332	6497584	253	+	ENSG00000179532.13	DNHD1-201
ENST00000455609	904.01	-0.0989908	0.0287731	-3.44039	0.000580878	0.0136367	chr9	74953118	74975861	22744	+	ENSG00000203321.2	CARNMT1-AS1-201
ENST00000576093	31.8391	0.183369	0.0533101	3.43967	0.000582433	0.0136685	chr19	51694556	51701657	7102	+	ENSG00000182310.15	SPACA6-210
ENST00000262407.1	48.2281	0.1821	0.052944	3.43949	0.000582803	0.0136725	chr17	44372424	44374353	1930	-	ENSG00000005961.19	ITGA2B-201
ENST00000492975	180.721	0.175411	0.051003	3.43924	0.000583357	0.0136807	chr1	27457339	27459295	1957	+	ENSG00000241169.1	RP11-4K3__B.1-001
ENST00000645739	12.7593	-0.205803	0.0598584	-3.43816	0.00058569	0.0137166	chr2	67397672	67399168	1497	+	ENSG00000143971.9	ETAA1-204
ENST00000394602	20.6977	0.211437	0.0614925	3.43842	0.000585112	0.0137166	chr6	35944341	35951162	6822	-	ENSG00000112053.14	SLC26A8-202
ENST00000426036	3.34633	-0.199191	0.057935	-3.43819	0.000585617	0.0137166	chr7	103322633	103322702	70	-	ENSG00000105821.15	DNAJC2-205
ENST00000428263	64.8039	-0.0450254	0.0130953	-3.43827	0.000585435	0.0137166	chrX	30834764	30835196	433	+	ENSG00000231542.1	TAB3-AS1-201
ENST00000422049	764.526	-0.0772628	0.0224742	-3.43784	0.000586366	0.0137277	chr6	31658680	31660399	1720	+	ENSG00000227198.1	C6orf47-AS1-203
ENST00000466957	77.7328	-0.21639	0.0629506	-3.43746	0.000587189	0.0137422	chr5	94628925	94629091	167	+	ENSG00000133302.13	SLF1-203
ENST00000413405	500.194	0.10084	0.0293374	3.43724	0.000587675	0.0137488	chr10	29409659	29415356	5698	+	ENSG00000224597.10	SVIL-AS1-201
ENST00000462366	275.824	0.0674477	0.0196232	3.43714	0.000587893	0.0137492	chr2	11235963	11249660	13698	-	ENSG00000134318.14	ROCK2-206
ENST00000470706	76.6682	-0.101578	0.0295561	-3.43679	0.000588659	0.0137624	chr2	88571042	88574665	3624	-	ENSG00000172071.15	EIF2AK3-203
ENST00000394048	12.3127	-0.10262	0.0298659	-3.43601	0.000590353	0.0137973	chr12	56128710	56130581	1872	+	ENSG00000139641.13	ESYT1-202
ENST00000480237	28.8864	0.165809	0.0482577	3.4359	0.000590582	0.0137979	chr12	116533463	116533965	503	+	ENSG00000196668.4	LINC00173-203
ENST00000425932	5.88751	0.149583	0.0435421	3.43537	0.000591742	0.0138184	chr3	37386371	37411137	24767	+	ENSG00000198590.12	C3orf35-204
ENST00000587532	49.137	-0.158089	0.0460188	-3.43531	0.000591868	0.0138184	chr19	932743	960091	27349	+	ENSG00000116017.11	ARID3A-205
ENST00000455572	294.391	0.072052	0.0209765	3.43489	0.000592801	0.0138355	chr2	32377680	32378951	1272	-	ENSG00000230046.1	BIRC6-AS1-201
ENST00000453677	59.2102	0.118222	0.034422	3.4345	0.000593642	0.0138456	chr7	105013980	105014140	161	-	ENSG00000239569.3	KMT2E-AS1-201
ENST00000564485	164.577	0.123319	0.0359054	3.43454	0.000593555	0.0138456	chr16	8962895	8966752	3858	+	ENSG00000260979.1	USP7-AS1-201
ENST00000617175	109.001	0.237064	0.0690276	3.43434	0.000593994	0.0138491	chr9	67059644	67082691	23048	+	ENSG00000276386.1	CNTNAP3P2-201
ENST00000560002	42.3493	-0.176875	0.0515117	-3.43368	0.000595451	0.0138783	chr15	56654504	56658423	3920	-	ENSG00000137871.21	ZNF280D-209
ENST00000246314	52.8928	0.0495821	0.0144455	3.43236	0.000598353	0.0139321	chr1	35931446	35945691	14246	+	ENSG00000126070.20	AGO3-201
ENST00000418474	213.795	0.136015	0.0396256	3.4325	0.000598038	0.0139321	chr2	159615454	159615746	293	+	ENSG00000224152.1	AC009506.1-001
ENST00000543336	277.13	0.0814568	0.0237321	3.43235	0.000598372	0.0139321	chr11	94543990	94568729	24740	+	ENSG00000134627.12	PIWIL4-204
ENST00000554534	53.6702	-0.0491415	0.0143208	-3.43148	0.000600305	0.0139675	chr14	60116061	60118574	2514	+	ENSG00000126773.13	PCNX4-208
ENST00000334534	3020.15	0.104288	0.030391	3.43155	0.000600151	0.0139675	chr20	10435454	10458175	22722	+	ENSG00000149346.15	SLX4IP-201
ENST00000493468	89.7044	-0.128396	0.0374185	-3.43134	0.00060061	0.0139698	chr2	152676780	152677450	671	-	ENSG00000196504.19	PRPF40A-211
ENST00000295888.6	66.4625	0.130296	0.037974	3.43119	0.000600942	0.0139728	chr4	84672992	84677198	4207	-	ENSG00000163625.16	WDFY3-201
ENST00000490414	824.806	0.156332	0.0455694	3.43064	0.000602168	0.013973	chr1	161215371	161218240	2870	+	ENSG00000158869.11	FCER1G-203
ENST00000405123	55.1034	-0.186175	0.0542701	-3.43054	0.00060239	0.013973	chr2	53787373	53794344	6972	+	ENSG00000068912.14	ERLEC1-203
ENST00000540319	504.965	-0.114556	0.0333889	-3.43095	0.000601468	0.013973	chr12	67295157	67297406	2250	+	ENSG00000111530.13	CAND1-204
ENST00000546876	107.266	-0.094313	0.02749	-3.43081	0.000601787	0.013973	chr12	113958051	113959864	1814	-	ENSG00000122965.11	RBM19-204
ENST00000558341	50.6144	-0.235523	0.0686513	-3.43071	0.000601994	0.013973	chr15	78540836	78541904	1069	+	ENSG00000041357.16	PSMA4-206
ENST00000593703	99.3441	-0.181851	0.0530082	-3.43062	0.000602205	0.013973	chr19	52269632	52283284	13653	+	ENSG00000196214.11	ZNF766-203
ENST00000598309	1166.72	0.128639	0.0374963	3.43072	0.000601983	0.013973	chr19	17264151	17264245	95	-	ENSG00000130307.12	USHBP1-208
ENST00000266069.1	31.9902	0.06365	0.0185568	3.43	0.000603576	0.0139958	chr20	62938254	62941490	3237	+	ENSG00000101193.8	GID8-201
ENST00000452509	47.0281	0.0525302	0.0153161	3.42973	0.000604174	0.0140049	chr1	87353868	87354843	976	-	ENSG00000227290.2	LINC01364-201
ENST00000515125	30.892	-0.159671	0.0465628	-3.42915	0.000605485	0.0140305	chr5	74721784	74722378	595	-	ENSG00000164347.18	GFM2-210
ENST00000648390	278.297	-0.0801003	0.0233596	-3.42901	0.000605778	0.0140325	chr3	4706352	4710324	3973	+	ENSG00000150995.21	ITPR1-232
ENST00000644641	5.30918	0.298224	0.0869782	3.42872	0.000606439	0.014043	chr10	117241221	117241678	458	+	ENSG00000165646.14	SLC18A2-202
ENST00000456769	434.818	0.118498	0.0345622	3.42854	0.000606834	0.0140474	chr7	100155165	100155261	97	-	ENSG00000146826.17	TRAPPC14-206
ENST00000443567	45.4932	-0.126375	0.036862	-3.42833	0.000607309	0.0140536	chr3	15240618	15240753	136	+	ENSG00000131375.10	CAPN7-204
ENST00000620759	1.29671	-0.325019	0.0948203	-3.42774	0.000608627	0.0140793	chr14	54399977	54401523	1547	+	ENSG00000100526.20	CDKN3-212
ENST00000445063.1	12.9898	-0.100704	0.0293812	-3.42751	0.000609153	0.0140867	chr2	19913709	19930395	16687	-	ENSG00000118965.16	WDR35-204
ENST00000260746	237.747	0.064841	0.0189196	3.42718	0.000609878	0.0140987	chr10	102676942	102685815	8874	-	ENSG00000138175.9	ARL3-201
ENST00000510535	47.2594	0.0520176	0.0151786	3.42704	0.000610191	0.0141011	chr15	41775127	41775261	135	+	ENSG00000137802.14	MAPKBP1-212
ENST00000465916	117.097	0.107975	0.0315101	3.42667	0.000611025	0.0141156	chr1	3635075	3635159	85	-	ENSG00000116213.16	WRAP73-205
ENST00000603677	160.074	-0.198075	0.0578072	-3.42647	0.00061148	0.0141165	chr1	84650528	84651882	1355	-	ENSG00000117155.17	SSX2IP-209
ENST00000452097	118.33	-0.110904	0.0323664	-3.42652	0.000611368	0.0141165	chr19	54120393	54121835	1443	-	ENSG00000237017.1	AC012314.8-001
ENST00000305135.2	71.792	0.144214	0.0420908	3.42625	0.000611976	0.0141232	chr3	183697994	183715143	17150	+	ENSG00000163872.16	YEATS2-201
ENST00000427283.1	17.0104	-0.154195	0.0450074	-3.426	0.000612548	0.0141316	chr1	153795723	153796207	485	+	ENSG00000231827.3	RP11-216N14.5-001
ENST00000434421	180.071	0.165	0.0481651	3.42572	0.000613173	0.0141412	chr19	54274830	54275950	1121	-	ENSG00000131042.15	LILRB2-205
ENST00000514261	57.255	-0.169771	0.0495702	-3.42487	0.000615091	0.0141806	chr4	67619133	67622830	3698	-	ENSG00000033178.13	UBA6-206
ENST00000230914	243.586	-0.0939641	0.0274415	-3.42416	0.000616696	0.0142128	chr5	44815564	44816442	879	+	ENSG00000112996.11	MRPS30-201
ENST00000505051.1	59.9699	0.167613	0.0489548	3.42382	0.000617464	0.0142257	chr4	153720387	153720491	105	+	ENSG00000249309.1	RP11-153M7.5-001
ENST00000295321	684.128	-0.102946	0.0300711	-3.42341	0.000618398	0.0142424	chr2	127481176	127486552	5377	-	ENSG00000163166.15	IWS1-201
ENST00000455839	7.45378	0.285762	0.0834949	3.42252	0.000620446	0.0142847	chr1	151366454	151366721	268	-	ENSG00000143416.21	SELENBP1-210
ENST00000504959	14.9638	-0.171929	0.0502395	-3.42219	0.000621187	0.014297	chr4	185320865	185323527	2663	+	ENSG00000109762.16	SNX25-203
ENST00000419216	33.3144	-0.115185	0.0336607	-3.42194	0.000621749	0.0143051	chr3	48790628	48793996	3369	-	ENSG00000114302.16	PRKAR2A-203
ENST00000480740	620.052	0.140149	0.0409572	3.42184	0.000621992	0.0143058	chr3	150603005	150622384	19380	+	ENSG00000198843.13	SELENOT-204
ENST00000366510.2	58.0845	0.13043	0.0381181	3.42173	0.000622242	0.0143067	chr1	246724613	246726891	2279	+	ENSG00000143653.10	SCCPDH-201
ENST00000505224	461.219	-0.212546	0.0621188	-3.42161	0.000622525	0.0143084	chr6	18225085	18225610	526	-	ENSG00000124795.17	DEK-203
ENST00000455407	201.177	0.133813	0.0391099	3.42146	0.000622855	0.0143112	chr9	129009347	129009770	424	-	ENSG00000148341.18	SH3GLB2-208
ENST00000482382	971.631	0.118208	0.0345512	3.42126	0.000623328	0.0143124	chr3	152118668	152151665	32998	-	ENSG00000239941.1	RP11-246A10.1-001
ENST00000414148	135.28	-0.24347	0.0711625	-3.42132	0.000623178	0.0143124	chr7	116862651	116893030	30380	+	ENSG00000198898.14	CAPZA2-202
ENST00000538718	48.4066	-0.178365	0.0521365	-3.42112	0.000623635	0.0143146	chr12	15898019	15899903	1885	+	ENSG00000023734.11	STRAP-204
ENST00000358293	839.889	0.0809003	0.0236501	3.42071	0.000624569	0.0143312	chr20	59933854	59937989	4136	+	ENSG00000196227.11	FAM217B-201
ENST00000390009	62.0382	-0.149789	0.0437958	-3.42017	0.00062582	0.0143551	chr19	38647908	38714468	66561	+	ENSG00000130402.13	ACTN4-202
ENST00000561619	27.5005	-0.206153	0.060285	-3.41965	0.000627025	0.0143778	chr15	41504245	41504341	97	-	ENSG00000062524.16	LTK-204
ENST00000518302	215.421	0.100389	0.0293594	3.41932	0.000627779	0.0143903	chr8	81037269	81039378	2110	+	ENSG00000254060.1	RP11-172E10.1-001
ENST00000555210	7.37162	0.131588	0.0384862	3.4191	0.000628296	0.0143973	chr15	92126260	92128350	2091	+	ENSG00000176463.14	SLCO3A1-206
ENST00000274938.4	44.4254	-0.131181	0.0383697	-3.41887	0.000628826	0.0143997	chr6	35214504	35227579	13076	+	ENSG00000146197.9	SCUBE3-201
ENST00000373357	16.5028	-0.0887175	0.0259489	-3.41893	0.000628682	0.0143997	chrX	76173169	76173584	416	+	ENSG00000102390.11	PBDC1-201
ENST00000610793	587.671	-0.270101	0.079012	-3.41848	0.000629717	0.0144056	chr7	64977224	64978735	1512	-	ENSG00000152926.15	ZNF117-203
ENST00000459965	137.51	0.0915642	0.0267845	3.41855	0.000629562	0.0144056	chr8	38844971	38846157	1187	-	ENSG00000253829.1	RP11-723D22.3-001
ENST00000679638	61.37	-0.101448	0.0296749	-3.41866	0.000629301	0.0144056	chr19	15380431	15380516	86	-	ENSG00000011243.19	AKAP8L-222
ENST00000596530	1106.87	-0.1245	0.0364272	-3.41778	0.000631341	0.0144379	chr19	20536151	20544618	8468	-	ENSG00000237440.9	ZNF737-203
ENST00000640119	589.611	-0.0913589	0.0267357	-3.41711	0.000632903	0.0144687	chr1	244855609	244855903	295	-	ENSG00000153187.20	HNRNPU-225
ENST00000623180	3169.41	0.217865	0.063762	3.41685	0.0006335	0.0144775	chr17	65737	65829	93	-	ENSG00000280279.1	LINC02887-201
ENST00000366510.3	19.8232	0.145936	0.0427132	3.41665	0.000633959	0.0144832	chr1	246724613	246726891	2279	+	ENSG00000143653.10	SCCPDH-201
ENST00000525844	12.6545	-0.176014	0.0515203	-3.41639	0.000634565	0.0144921	chr5	71532428	71539041	6614	+	ENSG00000145734.19	BDP1-206
ENST00000354410	34.0047	0.0612461	0.0179281	3.41621	0.000634984	0.0144969	chr15	99566105	99598429	32325	+	ENSG00000068305.17	MEF2A-202
ENST00000515868	26.3361	-0.171069	0.0500848	-3.41559	0.000636444	0.0145253	chr4	849775	849891	117	-	ENSG00000178950.17	GAK-221
ENST00000283131.1	128.743	-0.118555	0.0347129	-3.41532	0.000637077	0.0145349	chr4	143514102	143517354	3253	+	ENSG00000153147.6	SMARCA5-201
ENST00000354775	108.026	0.0346981	0.01016	3.41517	0.000637423	0.014536	chr1	165663145	165665017	1873	-	ENSG00000143149.12	ALDH9A1-201
ENST00000680425	17.4228	-0.223696	0.0655018	-3.41511	0.000637551	0.014536	chr12	40310650	40315211	4562	+	ENSG00000188906.17	LRRK2-216
ENST00000421694	211.713	0.202627	0.0593401	3.41468	0.000638572	0.0145544	chr6	41247624	41249328	1705	+	ENSG00000225690.1	TREML5P-201
ENST00000445363	34.3275	0.160252	0.0469473	3.41346	0.000641446	0.014615	chr5	132944068	132944981	914	+	ENSG00000235253.1	AC010240.2-001
ENST00000396990	6198.61	0.204154	0.0598106	3.41334	0.000641716	0.0146162	chr9	34098518	34106433	7916	-	ENSG00000198876.13	DCAF12-202
ENST00000489400	87.8466	-0.0983688	0.0288208	-3.41312	0.000642237	0.0146232	chr3	121698930	121699811	882	-	ENSG00000173230.15	GOLGB1-206
ENST00000274938.5	26.5802	-0.137126	0.0401778	-3.41298	0.000642564	0.0146257	chr6	35214504	35227579	13076	+	ENSG00000146197.9	SCUBE3-201
ENST00000641382	27.3861	0.137436	0.0402753	3.41241	0.000643903	0.0146513	chr1	39799582	39800325	744	+	ENSG00000284719.1	RP1-118J21.27-002
ENST00000240617.1	527.127	0.10087	0.0295608	3.41229	0.000644192	0.014653	chr12	14503955	14506161	2207	-	ENSG00000121316.11	PLBD1-201
ENST00000276960	3.42276	0.191877	0.0562337	3.41213	0.000644569	0.0146567	chr9	37516086	37518124	2039	-	ENSG00000147912.13	FBXO10-201
ENST00000468201	61.7039	-0.0988605	0.0289779	-3.41159	0.00064586	0.0146811	chr7	39623826	39696684	72859	+	ENSG00000006451.8	RALA-205
ENST00000373178.2	188.558	-0.0858024	0.0251518	-3.41139	0.000646332	0.014683	chr1	36089116	36091243	2128	+	ENSG00000116863.11	ADPRS-201
ENST00000494395	897.735	-0.146917	0.0430669	-3.41137	0.000646376	0.014683	chr10	32901636	32908367	6732	-	ENSG00000150093.20	ITGB1-216
ENST00000478052	93.9022	-0.144787	0.0424449	-3.41117	0.000646857	0.0146882	chr3	56661018	56663540	2523	-	ENSG00000163946.14	TASOR-206
ENST00000644120	38.0494	0.05803	0.0170121	3.41109	0.000647033	0.0146882	chr7	140726517	140739811	13295	-	ENSG00000157764.14	BRAF-212
ENST00000332707.2	38.1601	0.0586586	0.017202	3.40998	0.000649677	0.0147433	chr12	64404805	64409961	5157	+	ENSG00000184575.12	XPOT-201
ENST00000526274	6858.82	0.074784	0.0219366	3.40909	0.000651793	0.0147864	chr11	118704839	118708381	3543	+	ENSG00000255422.3	AP002954.4-001
ENST00000567085	78.0758	-0.172664	0.0506559	-3.40857	0.000653049	0.0148099	chr16	88586685	88598177	11493	+	ENSG00000158545.16	ZC3H18-210
ENST00000293973	10.9431	-0.109911	0.032247	-3.4084	0.000653451	0.0148141	chr16	2472630	2472700	71	+	ENSG00000162068.2	NTN3-201
ENST00000587295	14.3201	0.305258	0.089567	3.40816	0.000654032	0.0148223	chr17	44372424	44375832	3409	-	ENSG00000005961.19	ITGA2B-202
ENST00000566709	397.731	0.194898	0.0571924	3.40776	0.000654977	0.0148388	chr16	1809447	1809753	307	-	ENSG00000063854.13	HAGH-208
ENST00000684582	310.21	0.110568	0.032447	3.40764	0.000655271	0.0148405	chr1	156194248	156210239	15992	+	ENSG00000160785.14	SLC25A44-206
ENST00000435803	14.7543	0.352132	0.10334	3.40751	0.000655591	0.0148428	chr7	48171553	48192958	21406	+	ENSG00000179869.15	ABCA13-204
ENST00000593489	353.184	0.0879201	0.0258079	3.40671	0.000657505	0.0148812	chr19	17301625	17310166	8542	-	ENSG00000127220.6	ABHD8-202
ENST00000466256	13.1026	-0.173453	0.0509174	-3.40655	0.000657901	0.0148852	chr1	16740398	16930285	189888	+	ENSG00000058453.17	CROCC-205
ENST00000592893	1007.55	0.1123	0.032967	3.40644	0.000658172	0.0148864	chr19	10252828	10260211	7384	-	ENSG00000266978.1	CTD-2369P2.5-001
ENST00000559424	113.886	-0.0746155	0.0219069	-3.40602	0.000659172	0.0149041	chr15	49017016	49017547	532	-	ENSG00000138593.9	SECISBP2L-208
ENST00000234170.1	4.26702	-0.175749	0.0516077	-3.40547	0.000660506	0.0149293	chr2	37201904	37202783	880	-	ENSG00000115816.15	CEBPZ-201
ENST00000553571	1185.54	0.129563	0.038051	3.40497	0.000661713	0.0149516	chr20	1453141	1454212	1072	-	ENSG00000088833.18	NSFL1C-210
ENST00000515412	434.544	0.124237	0.0365019	3.40358	0.000665085	0.0150228	chr14	73462664	73463491	828	+	ENSG00000251393.4	RP1-240K6.3-001
ENST00000495717	85.692	-0.120891	0.0355211	-3.40336	0.000665618	0.0150299	chrX	147912231	147921932	9702	+	ENSG00000102081.15	FMR1-213
ENST00000502355	13.2377	-0.18467	0.0542684	-3.40291	0.000666734	0.01505	chr5	36195283	36197540	2258	-	ENSG00000152620.13	NADK2-205
ENST00000261170.2	87.4389	0.16449	0.0483539	3.4018	0.000669445	0.0151042	chr12	14613292	14614866	1575	-	ENSG00000070019.5	GUCY2C-201
ENST00000217133	16.1563	0.0891602	0.0262102	3.40174	0.000669577	0.0151042	chr20	59019580	59022844	3265	+	ENSG00000101162.4	TUBB1-201
ENST00000453555.2	257.176	0.154968	0.0455586	3.40152	0.000670129	0.0151117	chr2	37646823	37688078	41256	-	ENSG00000163171.8	CDC42EP3-203
ENST00000432058	20.1276	0.20659	0.0607449	3.40095	0.000671524	0.0151381	chr2	191009108	191009875	768	-	ENSG00000115415.20	STAT1-208
ENST00000526285	103.492	0.118129	0.0347375	3.40063	0.000672301	0.0151506	chr11	67266813	67277271	10459	+	ENSG00000173020.11	GRK2-204
ENST00000494124	84.408	-0.118245	0.0347776	-3.40004	0.000673763	0.0151777	chr9	19290877	19296007	5131	+	ENSG00000137145.21	DENND4C-206
ENST00000610363	92.748	0.106895	0.0314401	3.39996	0.00067395	0.0151777	chr16	14834017	14838406	4390	+	ENSG00000103512.15	NOMO1-207
ENST00000586115	13.5	-0.0978179	0.0287712	-3.39986	0.000674211	0.0151786	chr19	36548323	36554669	6347	-	ENSG00000186020.13	ZNF529-205
ENST00000520980	27.9075	0.142573	0.041941	3.39936	0.000675433	0.015201	chr5	148430441	148430575	135	-	ENSG00000251330.3	CTD-2283N19.1-001
ENST00000491175	3.88315	-0.183625	0.0540294	-3.39862	0.000677277	0.0152375	chr3	138609147	138621406	12260	+	ENSG00000158234.12	FAIM-209
ENST00000259523	5.16389	-0.156856	0.0461696	-3.39739	0.000680323	0.015301	chr8	127736624	127738247	1624	+	ENSG00000136997.21	MYC-201
ENST00000443617.11	291.283	0.100556	0.0295996	3.39722	0.000680748	0.0153055	chr15	63609267	63612250	2984	-	ENSG00000103657.14	HERC1-201
ENST00000520898	60.7424	-0.0457444	0.0134674	-3.39669	0.000682062	0.0153249	chr8	102298972	102299451	480	-	ENSG00000104517.13	UBR5-208
ENST00000553493	62.0649	0.211855	0.0623694	3.39678	0.000681842	0.0153249	chr14	55124159	55137369	13211	+	ENSG00000131981.16	LGALS3-202
ENST00000505477	67.5851	0.143542	0.0422667	3.39612	0.000683496	0.015352	chr4	673978	678657	4680	+	ENSG00000215375.6	MYL5-205
ENST00000588835	6039.26	-0.0690582	0.020337	-3.3957	0.000684529	0.0153702	chr18	58672860	58697176	24317	-	ENSG00000267476.1	RP11-126O1.4-001
ENST00000374466.2	623.777	0.0885136	0.0260713	3.39506	0.000686124	0.0153969	chr10	43138568	43154896	16329	+	ENSG00000169826.8	CSGALNACT2-201
ENST00000532120	2287.56	-0.0878834	0.0258863	-3.39498	0.000686341	0.0153969	chr11	10797882	10802293	4412	-	ENSG00000110321.19	EIF4G2-222
ENST00000650966	6.12751	0.367194	0.108159	3.39496	0.000686399	0.0153969	chr20	63767983	63768072	90	-	ENSG00000130584.12	ZBTB46-206
ENST00000533238	1701.25	-0.120471	0.0354884	-3.39467	0.000687124	0.015403	chr11	123058831	123059058	228	-	ENSG00000109971.14	HSPA8-220
ENST00000372813.1	24.1078	0.125991	0.0371141	3.3947	0.000687041	0.015403	chr20	44943214	44943452	239	-	ENSG00000025772.8	TOMM34-201
ENST00000395761	37.618	0.170086	0.0501155	3.39389	0.000689074	0.0154324	chr4	73869571	73869668	98	+	ENSG00000163739.5	CXCL1-201
ENST00000319933	12.2501	0.172191	0.0507358	3.39387	0.000689113	0.0154324	chr5	103258897	103265907	7011	+	ENSG00000181751.10	MACIR-201
ENST00000560812	10.8678	0.108072	0.0318434	3.39388	0.00068911	0.0154324	chr15	31222299	31222431	133	-	ENSG00000259772.6	RP11-16E12.2-005
ENST00000564489	4379.55	0.0737582	0.0217336	3.39374	0.000689444	0.0154347	chr16	75541456	75542601	1146	-	ENSG00000259992.1	RP11-77K12.8-001
ENST00000461287	368.673	0.112981	0.033292	3.39363	0.000689718	0.0154358	chr6	31687296	31687497	202	-	ENSG00000204422.7	XXbac-BPG32J3.20-001
ENST00000674518	22.6924	-0.182708	0.0538616	-3.39218	0.000693398	0.0155058	chr1	156112131	156114712	2582	+	ENSG00000160789.24	LMNA-224
ENST00000465926	34.7068	-0.060389	0.0178027	-3.39212	0.000693533	0.0155058	chr6	42051152	42051356	205	+	ENSG00000137413.16	TAF8-205
ENST00000605862	61.5595	0.10942	0.032257	3.39214	0.000693499	0.0155058	chr7	128574792	128578889	4098	+	ENSG00000242588.6	RP11-274B21.14-001
ENST00000499962	538.804	0.0632103	0.0186394	3.39123	0.000695804	0.0155515	chr11	3031577	3040779	9203	+	ENSG00000247473.2	CARS1-AS1-201
ENST00000527770	84.8983	0.286829	0.0846095	3.39003	0.000698857	0.0156146	chr11	15552914	15557217	4304	+	ENSG00000254946.2	LINC02751-201
ENST00000612480	18.4677	0.0829795	0.0244797	3.38972	0.000699631	0.0156268	chr1	120489917	120491581	1665	-	ENSG00000275131.3	PDE4DIPP2-201
ENST00000622629	13.3753	-0.0974703	0.0287595	-3.38916	0.000701081	0.015654	chr2	47783494	47790926	7433	+	ENSG00000116062.17	MSH6-214
ENST00000372771.1	952.557	0.0606859	0.0179081	3.38874	0.000702139	0.0156725	chr1	40161637	40189054	27418	+	ENSG00000117000.9	RLF-201
ENST00000609683.1	978.643	0.109027	0.0321763	3.38843	0.000702952	0.0156855	chr10	30820445	30830113	9669	-	ENSG00000183621.15	ZNF438-209
ENST00000676690	79.1712	-0.127416	0.0376154	-3.38735	0.000705713	0.0157265	chr2	231455259	231455572	314	-	ENSG00000115053.17	NCL-212
ENST00000532296	230.391	-0.108007	0.0318847	-3.38743	0.000705506	0.0157265	chr11	68025062	68025186	125	-	ENSG00000255306.1	RP5-901A4.1-001
ENST00000585699	935.895	0.208407	0.0615234	3.38745	0.000705468	0.0157265	chr18	57566582	57571391	4810	-	ENSG00000066926.13	FECH-204
ENST00000607703	9.15509	0.203868	0.0601846	3.38737	0.000705662	0.0157265	chr20	45892892	45893048	157	-	ENSG00000271984.1	RP3-337O18.9-001
ENST00000625799	22.7385	-0.22124	0.0653214	-3.38695	0.000706755	0.0157446	chr6	127664633	127665342	710	+	ENSG00000281248.1	LINC02536-201
ENST00000234170.2	112.429	-0.0717524	0.0211872	-3.3866	0.000707654	0.0157543	chr2	37201904	37202783	880	-	ENSG00000115816.15	CEBPZ-201
ENST00000560846	5.26372	-0.155191	0.0458246	-3.38662	0.000707602	0.0157543	chr15	40459897	40461911	2015	+	ENSG00000140320.12	BAHD1-202
ENST00000367186	11.5806	0.104705	0.0309194	3.38639	0.000708187	0.015761	chr6	154733504	154733846	343	+	ENSG00000213079.10	SCAF8-202
ENST00000511158	49.9961	-0.159783	0.0472	-3.38523	0.000711179	0.0158121	chr5	69123426	69129446	6021	+	ENSG00000145740.19	SLC30A5-206
ENST00000588320	147.416	0.0829151	0.0244928	3.38528	0.00071106	0.0158121	chr17	42568944	42569203	260	+	ENSG00000108788.12	MLX-206
ENST00000411969	193.11	0.108399	0.0320211	3.38523	0.000711179	0.0158121	chr22	29514017	29535229	21213	-	ENSG00000234208.1	CTA-256D12.11-001
ENST00000635373	295.013	0.182782	0.0539999	3.38486	0.000712135	0.0158281	chr7	19173	20833	1661	-	ENSG00000282572.2	RP11-482G13.1-003
ENST00000546199	1.83279	0.376327	0.111186	3.38468	0.000712624	0.0158338	chr12	21527193	21527726	534	+	ENSG00000134548.11	SPX-207
ENST00000509571	168.434	-0.0765367	0.0226142	-3.38446	0.000713186	0.0158412	chr4	83461234	83469334	8101	+	ENSG00000163319.11	MRPS18C-206
ENST00000468932	220.253	-0.084044	0.0248335	-3.3843	0.000713593	0.0158432	chr7	134064587	134065796	1210	+	ENSG00000131558.15	EXOC4-208
ENST00000425687	874.606	0.119286	0.0352476	3.38424	0.000713744	0.0158432	chr7	139778472	139782665	4194	+	ENSG00000059377.18	TBXAS1-206
ENST00000612480.1	155.033	0.126233	0.0373051	3.38381	0.00071488	0.0158632	chr1	120489917	120491581	1665	-	ENSG00000275131.3	PDE4DIPP2-201
ENST00000254528.3	9.6805	0.249771	0.0738279	3.38315	0.000716585	0.0158959	chr18	2847323	2847808	486	+	ENSG00000132205.11	EMILIN2-201
ENST00000432297	271.353	0.0884184	0.0261385	3.38269	0.000717795	0.0159176	chr7	100367618	100373580	5963	+	ENSG00000085514.16	PILRA-204
ENST00000367545.2	38.4273	0.0577641	0.01708	3.38197	0.000719692	0.0159544	chr6	144291908	144403122	111215	+	ENSG00000152818.18	UTRN-204
ENST00000381007.1	542.308	0.0714124	0.0211191	3.38141	0.000721154	0.0159816	chr5	65670358	65671914	1557	-	ENSG00000197860.10	SGTB-201
ENST00000437428.1	5131.89	0.134707	0.0398471	3.38059	0.000723299	0.0160239	chr3	198153410	198157122	3713	+	ENSG00000236438.7	FAM157A-201
ENST00000529588	248.254	-0.127866	0.0378275	-3.38025	0.000724204	0.0160336	chr11	108303030	108304674	1645	+	ENSG00000149311.20	ATM-213
ENST00000535872	530.398	0.109878	0.0325056	3.38029	0.000724093	0.0160336	chr11	72097915	72098288	374	-	ENSG00000149357.10	LAMTOR1-203
ENST00000448015.2	168.788	0.134178	0.0397009	3.37972	0.000725602	0.0160516	chr1	27939080	27955770	16691	-	ENSG00000227050.1	RP11-460I13.2-001
ENST00000234091	37.6184	0.130721	0.0386795	3.37958	0.000725964	0.0160516	chr2	8679318	8681490	2173	+	ENSG00000115738.10	ID2-201
ENST00000298532	4.34081	0.323842	0.0958215	3.37964	0.00072582	0.0160516	chr9	136375801	136376348	548	-	ENSG00000165684.5	SNAPC4-201
ENST00000534295	223.885	0.111514	0.0329939	3.37982	0.000725322	0.0160516	chr11	9079510	9089706	10197	-	ENSG00000175356.14	SCUBE2-213
ENST00000430577	401.99	0.0705287	0.0208704	3.37936	0.000726541	0.0160592	chr17	16171996	16186553	14558	-	ENSG00000141027.21	NCOR1-207
ENST00000526898	3.23945	0.294066	0.0870216	3.37923	0.000726883	0.0160615	chr11	65376676	65376817	142	-	ENSG00000162241.13	SLC25A45-207
ENST00000421014	22.127	-0.207549	0.0614454	-3.37777	0.000730759	0.0161419	chr1	93221744	93221858	115	+	ENSG00000122483.17	CCDC18-204
ENST00000464464	44.1506	0.138748	0.0410862	3.37701	0.00073279	0.0161815	chr7	151877141	151877836	696	+	ENSG00000239911.2	PRKAG2-AS1-201
ENST00000527092	10.3651	0.110274	0.0326556	3.37689	0.000733108	0.0161833	chr11	66473868	66474143	276	-	ENSG00000255517.6	CTD-3074O7.5-001
ENST00000554118	16.8794	0.26696	0.0790663	3.37641	0.000734385	0.0162062	chr12	57187457	57190804	3348	+	ENSG00000123384.14	LRP1-206
ENST00000542364	99.2124	0.101677	0.0301217	3.37554	0.000736708	0.0162522	chr12	121651645	121652727	1083	-	ENSG00000139714.12	MORN3-203
ENST00000294383.9	64.8423	-0.0442331	0.0131055	-3.37516	0.000737733	0.0162668	chr1	55069108	55071813	2706	-	ENSG00000162402.14	USP24-201
ENST00000556127	1447.39	0.0848736	0.0251469	3.37512	0.000737846	0.0162668	chr14	65082383	65090530	8148	+	ENSG00000259118.5	RP11-840I19.3-004
ENST00000335934	31.2021	0.141993	0.0420825	3.37417	0.000740396	0.0163126	chr2	24077762	24079443	1682	-	ENSG00000115129.14	TP53I3-202
ENST00000285243.1	26.0855	0.0697004	0.0206571	3.37416	0.000740402	0.0163126	chr17	50696144	50696939	796	-	ENSG00000154945.7	ANKRD40-201
ENST00000452403	334.371	0.269468	0.0798649	3.37404	0.000740732	0.0163146	chr2	102064647	102069632	4986	+	ENSG00000115594.12	IL1R1-213
ENST00000532719	86.4858	0.0380265	0.011271	3.37384	0.000741283	0.0163214	chr11	76542368	76544258	1891	+	ENSG00000158636.16	EMSY-214
ENST00000538004	1194.64	0.102807	0.0304878	3.37206	0.00074609	0.0164159	chr1	198157097	198232552	75456	+	ENSG00000151414.15	NEK7-207
ENST00000500626.2	24.8082	0.0711872	0.021112	3.37189	0.000746538	0.0164159	chr1	155614868	155615571	704	-	ENSG00000246203.2	RP11-29H23.5-001
ENST00000296603.1	34.483	0.0604555	0.0179289	3.37196	0.000746358	0.0164159	chr5	36104107	36105067	961	-	ENSG00000164187.7	LMBRD2-201
ENST00000440971	48.1691	0.110626	0.0328062	3.37211	0.000745955	0.0164159	chr7	107743404	107744372	969	-	ENSG00000241764.4	AC002467.7-001
ENST00000381989.2	443.298	0.101921	0.0302327	3.37123	0.000748342	0.0164502	chr13	24421315	24426465	5151	-	ENSG00000102699.6	PARP4-201
ENST00000372371.1	7.36563	0.131492	0.0390181	3.37002	0.000751616	0.0165169	chr10	77977627	77980140	2514	-	ENSG00000148606.13	POLR3A-201
ENST00000461136	67.8883	0.14255	0.0423038	3.36967	0.000752574	0.0165219	chr1	155169561	155169790	230	-	ENSG00000163463.13	KRTCAP2-202
ENST00000367804	32.8848	0.0618158	0.0183439	3.36983	0.000752132	0.0165219	chr1	169465978	169468110	2133	-	ENSG00000117479.15	SLC19A2-202
ENST00000616950	646.437	0.150015	0.0445181	3.36976	0.000752342	0.0165219	chr19	54309572	54310303	732	-	ENSG00000275210.1	AC008984.2-001
ENST00000413469	492.331	0.091975	0.027296	3.36954	0.000752937	0.0165246	chr2	74536929	74549368	12440	-	ENSG00000115318.12	LOXL3-206
ENST00000331825.2	90.2246	0.15696	0.0465847	3.36935	0.000753461	0.0165307	chr19	48965610	48965769	160	+	ENSG00000087086.15	FTL-201
ENST00000639695.1	31.7751	-0.145823	0.0432846	-3.36893	0.000754608	0.0165505	chr4	39316976	39316977	2	-	ENSG00000035928.16	RFC1-217
ENST00000423354.1	9.01912	0.118344	0.0351301	3.36873	0.000755154	0.0165519	chr2	43229617	43232763	3147	+	ENSG00000234936.1	AC010883.5-001
ENST00000554557	9.44688	0.114478	0.0339817	3.36881	0.000754926	0.0165519	chr14	67748640	67751051	2412	-	ENSG00000072121.17	ZFYVE26-205
ENST00000418791	6.38412	-0.140573	0.0417316	-3.3685	0.000755783	0.0165603	chr2	210023180	210024032	853	-	ENSG00000144445.17	KANSL1L-203
ENST00000449346	145.218	0.128869	0.0382599	3.36825	0.000756476	0.0165648	chr2	197198090	197198917	828	+	ENSG00000231621.1	ANKRD44-AS1-201
ENST00000295888.7	210.189	0.133123	0.0395218	3.36833	0.000756238	0.0165648	chr4	84672992	84677198	4207	-	ENSG00000163625.16	WDFY3-201
ENST00000373275	319.631	0.0846711	0.0251395	3.36804	0.000757036	0.0165718	chrX	80677364	80681340	3977	-	ENSG00000165288.11	BRWD3-201
ENST00000490633	884.702	0.114952	0.0341321	3.36785	0.000757555	0.0165778	chr7	100153518	100155575	2058	+	ENSG00000188186.10	LAMTOR4-211
ENST00000553266	26.2532	-0.123559	0.0366913	-3.36754	0.000758411	0.0165912	chr14	63382158	63384443	2286	-	ENSG00000154001.14	PPP2R5E-203
ENST00000391883	5.82474	-0.147576	0.043826	-3.36732	0.000759013	0.016599	chr1	222563297	222564058	762	-	ENSG00000143498.18	TAF1A-204
ENST00000503216	262.748	0.112859	0.0335174	3.36719	0.000759393	0.016602	chr5	177304078	177304624	547	+	ENSG00000169230.10	PRELID1-203
ENST00000508743	702.419	0.0665004	0.0197524	3.36671	0.000760715	0.0166255	chr17	48875040	48879263	4224	-	ENSG00000248278.1	SUMO2P17-202
ENST00000340648.1	15.1773	0.0908853	0.0270044	3.36558	0.000763829	0.0166882	chr21	43659795	43669883	10089	+	ENSG00000160208.13	RRP1B-201
ENST00000344606	15.4974	-0.184323	0.0547733	-3.3652	0.000764879	0.0167058	chr4	38993999	38998723	4725	-	ENSG00000121895.8	TMEM156-201
ENST00000459690	62.6281	-0.139991	0.0416117	-3.36423	0.000767582	0.0167595	chr2	44202046	44217966	15921	+	ENSG00000138032.21	PPM1B-209
ENST00000425032	31.418	-0.114279	0.0339718	-3.36393	0.000768409	0.0167722	chr15	50424515	50439008	14494	+	ENSG00000138592.14	USP8-204
ENST00000478843	206.423	0.122092	0.0362978	3.36362	0.000769285	0.0167859	chr3	53156200	53156338	139	+	ENSG00000163932.15	PRKCD-205
ENST00000514514	16.6536	-0.209923	0.0624118	-3.36351	0.000769594	0.0167873	chr5	43527470	43533737	6268	-	ENSG00000172239.14	PAIP1-208
ENST00000502271	222.901	0.126312	0.0375596	3.36298	0.000771066	0.016814	chr5	53886714	54113201	226488	-	ENSG00000185305.11	ARL15-201
ENST00000389561.4	20.9924	0.172769	0.0513815	3.36248	0.000772445	0.0168333	chr12	131950037	131960584	10548	+	ENSG00000183495.14	EP400-204
ENST00000560467	12.3015	0.196537	0.0584494	3.36251	0.000772369	0.0168333	chr19	11105601	11106564	964	+	ENSG00000130164.14	LDLR-212
ENST00000470089	96.2704	0.0781105	0.0232309	3.36236	0.000772801	0.0168356	chr10	5890347	5906036	15690	+	ENSG00000134452.20	FBH1-208
ENST00000533654	2.85674	-0.305602	0.0908951	-3.36214	0.000773406	0.0168418	chr1	150220762	150226607	5846	-	ENSG00000143401.15	ANP32E-205
ENST00000483897	1.59907	0.278606	0.082867	3.36208	0.000773578	0.0168418	chrX	71301871	71303261	1391	+	ENSG00000147166.11	ITGB1BP2-204
ENST00000548025	112.974	0.145282	0.0432225	3.36126	0.000775883	0.0168866	chr16	15596938	15598853	1916	-	ENSG00000166783.22	MARF1-205
ENST00000510451	2.18356	-0.245068	0.0729118	-3.36116	0.000776161	0.0168872	chr4	17845902	17909093	63192	-	ENSG00000178177.16	LCORL-205
ENST00000274063	49.8687	0.171548	0.0510407	3.361	0.000776603	0.0168914	chr4	153781756	153785863	4108	-	ENSG00000145423.5	SFRP2-201
ENST00000274938.6	217.049	-0.107562	0.0320057	-3.36072	0.000777392	0.0169032	chr6	35214504	35227579	13076	+	ENSG00000146197.9	SCUBE3-201
ENST00000561902	269.621	-0.0837863	0.0249317	-3.36063	0.000777652	0.0169034	chr15	42567140	42569561	2422	-	ENSG00000261822.1	RP11-265N6.2-001
ENST00000583477	54.266	0.100401	0.0298787	3.36031	0.000778564	0.0169179	chr17	68271655	68272638	984	-	ENSG00000108932.12	SLC16A6-204
ENST00000452048	5.76189	0.148482	0.0441942	3.35975	0.000780119	0.0169437	chr6	35734028	35735079	1052	-	ENSG00000232909.1	RP3-510O8.4-001
ENST00000677721	37.7892	0.152801	0.0454803	3.35971	0.00078025	0.0169437	chr11	126355843	126406095	50253	+	ENSG00000110080.20	ST3GAL4-225
ENST00000562729	15.8849	0.155386	0.0462512	3.35961	0.000780519	0.0169441	chr15	30373146	30377029	3884	-	ENSG00000166664.14	CHRFAM7A-204
ENST00000278882	25.6379	-0.183156	0.0545184	-3.35952	0.000780778	0.0169443	chr20	30377438	30379588	2151	+	ENSG00000149531.15	FRG1BP-201
ENST00000568397	25.6713	-0.069563	0.0207075	-3.35931	0.000781385	0.0169521	chr16	56451767	56453262	1496	+	ENSG00000087263.17	OGFOD1-209
ENST00000294383.10	8.08694	0.124321	0.0370132	3.35883	0.000782743	0.0169741	chr1	55069108	55071813	2706	-	ENSG00000162402.14	USP24-201
ENST00000375344.2	564.874	0.101576	0.0302421	3.35877	0.0007829	0.0169741	chr9	94374928	94415157	40230	+	ENSG00000148110.16	MFSD14B-201
ENST00000614145	306.313	0.113107	0.0336822	3.35807	0.000784887	0.017001	chr1	150293899	150294334	436	+	ENSG00000266472.6	MRPS21-202
ENST00000473361	1.71824	0.429515	0.127903	3.35814	0.000784698	0.017001	chr1	31791253	31792677	1425	-	ENSG00000134668.12	SPOCD1-206
ENST00000438935	139.786	-0.110326	0.0328536	-3.35812	0.000784758	0.017001	chr2	37213555	37215320	1766	+	ENSG00000218739.10	CEBPZOS-206
ENST00000660831	3.8383	0.179944	0.0535919	3.35767	0.000786023	0.0170202	chr20	60056009	60069832	13824	+	ENSG00000176659.9	C20orf197-203
ENST00000455609.1	31.4185	-0.0632619	0.0188429	-3.35733	0.000786986	0.0170356	chr9	74953118	74975861	22744	+	ENSG00000203321.2	CARNMT1-AS1-201
ENST00000530451	843.613	0.0591931	0.0176326	3.35703	0.000787841	0.0170487	chr11	65121822	65122089	268	-	ENSG00000162298.19	SYVN1-212
ENST00000634760	35.5673	-0.116071	0.034578	-3.3568	0.000788506	0.0170576	chr9	2017800	2028986	11187	+	ENSG00000080503.24	SMARCA2-227
ENST00000625129	45.3839	0.106316	0.0316745	3.35654	0.000789255	0.017063	chr10	102451148	102451385	238	-	ENSG00000120055.7	C10orf95-201
ENST00000354300	3402.24	0.0827881	0.0246643	3.3566	0.000789071	0.017063	chr12	110537096	110538143	1048	-	ENSG00000196850.6	PPTC7-201
ENST00000502344	3086	0.190695	0.0568155	3.35639	0.000789672	0.0170666	chr4	15005158	15006470	1313	-	ENSG00000249252.5	C1QTNF7-AS1-201
ENST00000421911	21.731	-0.319315	0.0951451	-3.35609	0.00079054	0.0170747	chr2	161624567	161770972	146406	+	ENSG00000144290.17	SLC4A10-204
ENST00000441832	5.60947	-0.15022	0.0447604	-3.35608	0.00079055	0.0170747	chr2	199933324	199935930	2607	-	ENSG00000162971.11	TYW5-202
ENST00000675896	718.794	-0.103881	0.0309553	-3.35584	0.000791249	0.0170844	chr11	95824067	95830547	6481	-	ENSG00000087053.20	MTMR2-243
ENST00000533405	27.8042	0.124388	0.0370733	3.35518	0.000793133	0.0171196	chr8	11802021	11802420	400	-	ENSG00000255046.1	RP11-297N6.4-001
ENST00000209884.1	58.1252	-0.0463219	0.013807	-3.35495	0.00079378	0.0171264	chr1	173715079	173716002	924	+	ENSG00000076321.11	KLHL20-201
ENST00000532337.2	31.1435	0.128728	0.0383703	3.35487	0.000794019	0.0171264	chr16	29425920	29426647	728	-	ENSG00000254634.4	SMG1P6-201
ENST00000465968	153.639	-0.0694679	0.020707	-3.35481	0.000794201	0.0171264	chr21	41991890	42002896	11007	-	ENSG00000173276.14	ZBTB21-208
ENST00000369561	131.113	0.125261	0.0373407	3.35454	0.000794969	0.0171267	chr1	113929940	113940381	10442	+	ENSG00000163349.22	HIPK1-207
ENST00000509436	353.871	0.0830982	0.0247714	3.35461	0.000794778	0.0171267	chr5	142109038	142131807	22770	+	ENSG00000131507.11	NDFIP1-204
ENST00000372409.8	35.7005	0.134999	0.040242	3.35468	0.000794562	0.0171267	chr20	45934805	45937417	2613	+	ENSG00000100982.12	PCIF1-201
ENST00000643797	3492.09	0.191103	0.0569859	3.35352	0.000797905	0.0171773	chr3	49357748	49358164	417	-	ENSG00000233276.8	GPX1-204
ENST00000427004	8.49232	0.122735	0.036598	3.35359	0.000797708	0.0171773	chr6	33410506	33411165	660	+	ENSG00000112511.18	PHF1-203
ENST00000558237	69.7593	0.0421774	0.0125773	3.35346	0.000798075	0.0171773	chr15	50557699	50558622	924	+	ENSG00000259684.1	RP11-120K9.2-001
ENST00000682067	16.3907	-0.087383	0.0260608	-3.35305	0.000799266	0.0171975	chr4	108004918	108009758	4841	+	ENSG00000138796.18	HADH-225
ENST00000556592	1140.04	0.0830485	0.0247709	3.35267	0.000800369	0.0172158	chr14	20256686	20257717	1032	-	ENSG00000136319.12	TTC5-206
ENST00000342754	27.7406	-0.0672861	0.0200753	-3.35168	0.000803222	0.0172717	chr1	77918274	77925187	6914	+	ENSG00000162614.19	NEXN-203
ENST00000291009	19.4894	0.301207	0.089876	3.35136	0.000804157	0.0172863	chr7	143132212	143135193	2982	+	ENSG00000159763.4	PIP-201
ENST00000490400	2.43761	0.224624	0.0670317	3.35101	0.000805172	0.0173027	chrX	132217807	132219369	1563	-	ENSG00000123728.10	RAP2C-204
ENST00000418557	110.011	0.158394	0.0472703	3.35081	0.000805766	0.0173055	chr1	234957522	234957678	157	-	ENSG00000238005.4	RP11-443B7.1-001
ENST00000517504	399.926	0.138001	0.0411846	3.35079	0.000805813	0.0173055	chr5	151030124	151035040	4917	-	ENSG00000145901.16	TNIP1-204
ENST00000264380.1	89.5408	0.0874012	0.0260853	3.35059	0.000806391	0.017307	chr2	208266416	208271510	5095	+	ENSG00000115020.17	PIKFYVE-201
ENST00000652901	136.727	-0.107035	0.0319451	-3.35059	0.000806385	0.017307	chr5	36877179	36953617	76439	+	ENSG00000164190.19	NIPBL-209
ENST00000321556	194.599	0.104446	0.0311802	3.34975	0.000808847	0.0173533	chr1	20633936	20637841	3906	+	ENSG00000158828.8	PINK1-201
ENST00000597961	603.961	0.0733008	0.0218829	3.34968	0.000809058	0.0173533	chr19	12664986	12665351	366	-	ENSG00000269590.1	CTD-2192J16.24-001
ENST00000491635	39.3633	-0.117902	0.0352037	-3.34914	0.00081064	0.0173763	chr10	988528	992488	3961	+	ENSG00000107937.19	GTPBP4-205
ENST00000590683	33.3939	-0.131432	0.0392433	-3.34915	0.00081059	0.0173763	chr19	2121093	2121162	70	-	ENSG00000065000.19	AP3D1-207
ENST00000635185	14.606	-0.0917106	0.0273877	-3.3486	0.000812206	0.0174044	chr9	2076330	2077628	1299	+	ENSG00000080503.24	SMARCA2-236
ENST00000511830.1	4132.87	0.183275	0.0547349	3.34842	0.000812751	0.0174106	chr5	70095024	70098684	3661	-	ENSG00000179978.11	NAIPP2-201
ENST00000281834	76.102	0.139116	0.0415537	3.34785	0.000814402	0.0174405	chr1	173186866	173188520	1655	-	ENSG00000117586.11	TNFSF4-201
ENST00000513557	27.6142	0.27134	0.0810522	3.34772	0.0008148	0.0174435	chr4	143996305	143997539	1235	-	ENSG00000250361.9	GYPB-214
ENST00000471935	4.63995	-0.164629	0.0491782	-3.34759	0.000815176	0.0174461	chr7	142434005	142434096	92	+	ENSG00000241657.1	TRBV11-2-201
ENST00000593731	10.9262	0.205111	0.0612737	3.34745	0.000815597	0.0174496	chr19	18153295	18155456	2162	+	ENSG00000268173.3	AC007192.4-001
ENST00000682033	21.3241	-0.1729	0.0516634	-3.34666	0.000817917	0.0174937	chr5	16475235	16565762	90528	-	ENSG00000154153.15	RETREG1-207
ENST00000457761	21.3264	-0.25975	0.077623	-3.3463	0.000818985	0.017511	chr2	171922508	171925536	3029	+	ENSG00000128708.13	HAT1-204
ENST00000559838	20.7005	0.0777652	0.0232409	3.34605	0.000819726	0.0175214	chr14	102224795	102232534	7740	-	ENSG00000080823.23	MOK-238
ENST00000369704	47.8755	0.181162	0.0541476	3.34571	0.000820736	0.0175375	chr10	104353907	104358340	4434	+	ENSG00000120051.15	CFAP58-202
ENST00000397149.6	54.4593	0.0479882	0.0143437	3.34561	0.000821029	0.0175382	chr9	33047392	33048105	714	-	ENSG00000122692.9	SMU1-201
ENST00000445808	340.167	0.125101	0.0374027	3.34471	0.00082369	0.0175896	chr10	97334972	97342806	7835	+	ENSG00000225850.3	RP11-452K12.4-001
ENST00000293973.1	17.4538	-0.0847892	0.025352	-3.34447	0.000824387	0.0175989	chr16	2472630	2472700	71	+	ENSG00000162068.2	NTN3-201
ENST00000673167	296.088	-0.124237	0.0371532	-3.34392	0.000826027	0.0176284	chr3	195879176	195882285	3110	-	ENSG00000061938.21	TNK2-223
ENST00000619538	37.887	0.154493	0.0462112	3.3432	0.000828171	0.0176686	chr8	89826692	89830249	3558	+	ENSG00000275103.1	SCb-64M4.1-001
ENST00000379719	18.4295	0.08233	0.0246284	3.34289	0.000829095	0.0176828	chr11	9384848	9403289	18442	+	ENSG00000205339.10	IPO7-201
ENST00000476004	97.5956	0.136077	0.0407095	3.34263	0.00082989	0.0176942	chr9	131228332	131230629	2298	+	ENSG00000126883.17	NUP214-207
ENST00000479413	13.3165	-0.172952	0.0517439	-3.34246	0.000830386	0.0176992	chr9	71911837	71971504	59668	+	ENSG00000155621.15	C9orf85-205
ENST00000448015.3	2.78617	0.211977	0.063423	3.34228	0.000830935	0.0177054	chr1	27939080	27955770	16691	-	ENSG00000227050.1	RP11-460I13.2-001
ENST00000375043	7.30153	0.131917	0.0394726	3.34199	0.000831803	0.0177183	chr6	32191504	32191708	205	-	ENSG00000213654.10	GPSM3-207
ENST00000681769	446.374	0.117761	0.0352447	3.34125	0.000834031	0.0177547	chr4	83293596	83300959	7364	-	ENSG00000173083.16	HPSE-209
ENST00000442103	45.4633	0.107637	0.0322142	3.3413	0.000833864	0.0177547	chr9	68822649	68824129	1481	-	ENSG00000236733.1	RP11-203L2.4-001
ENST00000577914	55.9667	0.176193	0.0527377	3.34093	0.000834984	0.0177694	chr2	121530776	121532377	1602	+	ENSG00000265451.1	CLASP1-AS1-201
ENST00000464145	67.3494	0.243586	0.0729128	3.34079	0.000835395	0.0177726	chr11	76658035	76665870	7836	-	ENSG00000137507.11	LRRC32-205
ENST00000507379	101.314	-0.115444	0.0345577	-3.34061	0.000835933	0.0177782	chr5	112707883	112766325	58443	+	ENSG00000134982.17	APC-206
ENST00000396451	47.3179	-0.222211	0.0665195	-3.34053	0.00083618	0.0177782	chr12	10373232	10378131	4900	-	ENSG00000213809.9	KLRK1-202
ENST00000656765	31.5161	-0.243902	0.0730167	-3.34035	0.000836719	0.0177841	chr6	32108494	32110452	1959	+	ENSG00000286974.1	XXbac-BPG300A18.17-001
ENST00000672580	40.2352	-0.181842	0.0544413	-3.34014	0.000837369	0.0177923	chr11	108121679	108131906	10228	+	ENSG00000075239.14	ACAT1-219
ENST00000444115	32.9776	0.182633	0.0546889	3.33949	0.000839316	0.0178281	chr3	48469187	48469360	174	-	ENSG00000164054.16	SHISA5-210
ENST00000416762	585.408	-0.108901	0.0326128	-3.33922	0.000840132	0.0178399	chr12	53006497	53016472	9976	+	ENSG00000063046.18	EIF4B-202
ENST00000389561.5	87.1095	0.137842	0.0412905	3.33836	0.000842745	0.0178898	chr12	131950037	131960584	10548	+	ENSG00000183495.14	EP400-204
ENST00000676280	30.0331	-0.171765	0.0514541	-3.33821	0.000843195	0.0178938	chr10	27005724	27006916	1193	-	ENSG00000107890.17	ANKRD26-216
ENST00000378536	666.364	-0.10959	0.0328298	-3.33812	0.000843459	0.0178938	chr1	2229736	2302977	73242	+	ENSG00000157933.10	SKI-201
ENST00000518718	339.395	0.104485	0.0313035	3.3378	0.000844457	0.0179003	chr8	23444607	23447679	3073	-	ENSG00000197217.13	ENTPD4-205
ENST00000437002	16.948	0.0844465	0.0253003	3.33776	0.000844555	0.0179003	chr10	97469105	97469645	541	-	ENSG00000155229.21	MMS19-208
ENST00000456553	30.8163	0.0631337	0.0189147	3.3378	0.000844433	0.0179003	chrX	19914269	19914350	82	-	ENSG00000173681.16	BCLAF3-205
ENST00000468450	37.139	-0.213964	0.0641097	-3.33747	0.000845447	0.0179136	chr19	53467790	53483749	15960	+	ENSG00000198346.11	ZNF813-202
ENST00000370397.6	283.076	0.0664316	0.0199076	3.33701	0.000846862	0.017938	chr10	100189628	100190868	1241	-	ENSG00000213341.11	CHUK-201
ENST00000679621	103.753	0.0894522	0.0268135	3.33609	0.000849671	0.0179919	chrX	135965184	135967389	2206	-	ENSG00000169446.6	MMGT1-202
ENST00000261170.3	90.9063	0.175358	0.0525666	3.33591	0.000850198	0.0179975	chr12	14613292	14614866	1575	-	ENSG00000070019.5	GUCY2C-201
ENST00000377776	4.87685	0.15902	0.0476738	3.3356	0.000851167	0.0180012	chr7	152759927	152783186	23260	+	ENSG00000133627.18	ACTR3B-202
ENST00000529614	15.9114	0.160765	0.048196	3.33565	0.000851003	0.0180012	chr11	205470	205951	482	-	ENSG00000177951.17	BET1L-207
ENST00000542027	281.41	-0.0617957	0.018526	-3.33562	0.000851094	0.0180012	chr16	19691472	19699501	8030	+	ENSG00000103544.15	VPS35L-214
ENST00000507386	11.4906	-0.20529	0.0615489	-3.3354	0.000851761	0.0180082	chr5	147591687	147601740	10054	-	ENSG00000176049.16	JAKMIP2-205
ENST00000405269	3802.69	0.168358	0.0504781	3.33526	0.000852193	0.0180088	chr2	40115630	40139400	23771	-	ENSG00000183023.18	SLC8A1-204
ENST00000373275.1	499.989	0.0819817	0.0245806	3.33522	0.000852319	0.0180088	chrX	80677364	80681340	3977	-	ENSG00000165288.11	BRWD3-201
ENST00000526030	125.447	0.144833	0.0434269	3.3351	0.000852702	0.0180113	chr11	78227052	78280600	53549	-	ENSG00000033327.13	GAB2-203
ENST00000605233	386.296	0.0840987	0.0252205	3.33454	0.0008544	0.0180415	chr12	89524634	89525576	943	+	ENSG00000270344.3	POC1B-AS1-201
ENST00000310298	46.4331	0.111142	0.0333325	3.33435	0.000854995	0.0180485	chr15	84980503	84981973	1471	+	ENSG00000073417.15	PDE8A-201
ENST00000380861.7	23.8148	0.154133	0.0462286	3.33416	0.00085558	0.0180553	chrX	10015859	10063444	47586	+	ENSG00000047644.19	WWC3-201
ENST00000418566	23.4885	-0.218682	0.0656036	-3.33338	0.000857975	0.0180969	chr14	105894682	105894892	211	+	ENSG00000244620.1	AL122127.25-002
ENST00000647319.2	1047.28	0.122733	0.0368199	3.33335	0.000858084	0.0180969	chr15	69628937	69671725	42789	+	ENSG00000245750.10	DRAIC-220
ENST00000541996	17.4875	-0.0833307	0.0250014	-3.33305	0.000859007	0.0181107	chr1	28737148	28738258	1111	+	ENSG00000198492.16	YTHDF2-208
ENST00000434491	471.997	0.130349	0.0391117	3.33273	0.000859986	0.0181201	chr3	190514220	190608994	94775	+	ENSG00000196083.10	IL1RAP-210
ENST00000462691	155.616	0.0282217	0.00846783	3.33281	0.000859727	0.0181201	chrX	149930082	149932588	2507	-	ENSG00000197021.9	EOLA2-205
ENST00000314888.3	63.6876	0.188512	0.0565655	3.33263	0.000860291	0.018121	chr9	35697917	35698043	127	-	ENSG00000137076.21	TLN1-201
ENST00000409328	1.09249	-0.341425	0.10246	-3.33228	0.000861379	0.0181352	chr2	38564238	38568198	3961	-	ENSG00000143889.16	HNRNPLL-204
ENST00000596596	2532.85	0.202348	0.0607244	3.33224	0.000861501	0.0181352	chr19	18533145	18535985	2841	+	ENSG00000269191.1	AC005387.2-001
ENST00000669573	52.5604	-0.136881	0.0410793	-3.3321	0.000861926	0.0181386	chrX	75053586	75060222	6637	-	ENSG00000131269.19	ABCB7-217
ENST00000529363	7.37395	-0.206315	0.0619214	-3.33189	0.000862569	0.0181442	chr1	52941854	52948008	6155	+	ENSG00000116171.19	SCP2-215
ENST00000647319.3	321.119	0.185026	0.0555325	3.33184	0.000862727	0.0181442	chr15	69628937	69671725	42789	+	ENSG00000245750.10	DRAIC-220
ENST00000592478	36.2553	-0.0583601	0.0175181	-3.33142	0.000864049	0.0181664	chr19	10486819	10489647	2829	-	ENSG00000079999.14	KEAP1-210
ENST00000494798.1	1834.19	-0.0969522	0.029106	-3.33101	0.000865324	0.0181876	chr3	111542310	111545045	2736	+	ENSG00000153283.13	CD96-207
ENST00000574033	9.80089	0.271202	0.0814278	3.33059	0.000866633	0.0182095	chr16	19487021	19490394	3374	+	ENSG00000103534.17	TMC5-211
ENST00000314888.4	10.3809	0.205243	0.0616339	3.33004	0.000868338	0.0182397	chr9	35697917	35698043	127	-	ENSG00000137076.21	TLN1-201
ENST00000294383.11	96.2462	0.0837279	0.0251472	3.32951	0.000869998	0.0182593	chr1	55069108	55071813	2706	-	ENSG00000162402.14	USP24-201
ENST00000552553	97.309	0.17432	0.0523558	3.32953	0.000869931	0.0182593	chr16	15596938	15598853	1916	-	ENSG00000166783.22	MARF1-214
ENST00000322927.10	7.16803	0.130532	0.0392049	3.32948	0.000870076	0.0182593	chr20	45949081	45949169	89	-	ENSG00000198026.8	ZNF335-201
ENST00000446191	24.0745	-0.0715552	0.0214976	-3.32852	0.000873072	0.0183165	chr6	24403237	24405167	1931	+	ENSG00000124532.15	MRS2-205
ENST00000458465	163.627	0.0817554	0.0245639	3.32827	0.00087388	0.0183278	chr3	4362255	4376329	14075	-	ENSG00000144455.14	SUMF1-205
ENST00000514387	188.391	-0.119037	0.0357727	-3.3276	0.000875973	0.018366	chr5	57174212	57175447	1236	+	ENSG00000062194.16	GPBP1-208
ENST00000381989.3	49.4648	0.0498709	0.014988	3.3274	0.000876605	0.0183736	chr13	24421315	24426465	5151	-	ENSG00000102699.6	PARP4-201
ENST00000424412	6.94135	0.246825	0.0741949	3.3267	0.000878802	0.018414	chr9	111803218	111803260	43	+	ENSG00000224067.2	RP11-430K21.2-001
ENST00000563994	573.75	0.103484	0.0311087	3.32653	0.000879357	0.01842	chr16	48559703	48560535	833	+	ENSG00000261267.1	RP11-44I10.3-001
ENST00000621645	3.27549	0.194198	0.0583949	3.32559	0.000882311	0.0184761	chr1	149055900	149056511	612	-	ENSG00000269713.7	NBPF9-209
ENST00000308377	20.6505	-0.0767882	0.0230909	-3.32547	0.000882709	0.0184788	chr17	35353140	35353335	196	-	ENSG00000172716.16	SLFN11-201
ENST00000375592.1	1349.83	0.125063	0.0376087	3.32537	0.000883019	0.0184796	chr1	16251786	16252287	502	-	ENSG00000037637.11	FBXO42-201
ENST00000620815	353.598	-0.0915743	0.0275411	-3.32501	0.000884168	0.0184901	chr2	86144702	86166578	21877	-	ENSG00000132305.21	IMMT-212
ENST00000321990.1	6.58602	-0.137451	0.0413391	-3.32495	0.000884337	0.0184901	chr17	30832414	30834147	1734	+	ENSG00000176208.9	ATAD5-201
ENST00000588886	959.75	0.167878	0.0504881	3.32509	0.00088389	0.0184901	chr19	15660768	15661197	430	+	ENSG00000186529.16	CYP4F3-205
ENST00000521826	206.17	-0.152968	0.0460114	-3.32456	0.000885577	0.0185104	chr5	160413621	160413898	278	-	ENSG00000164609.10	SLU7-208
ENST00000455773	42.886	0.130562	0.0392764	3.32418	0.000886794	0.0185301	chr10	12196320	12198704	2385	+	ENSG00000151465.14	CDC123-206
ENST00000653209	8.23672	0.121883	0.0366693	3.32385	0.000887841	0.0185463	chr4	80183425	80189748	6324	-	ENSG00000248719.2	RP11-377G16.2-002
ENST00000678511	0.985451	0.358315	0.107811	3.32354	0.000888823	0.0185581	chr1	161202261	161202368	108	+	ENSG00000158864.13	NDUFS2-269
ENST00000366510.4	112.227	0.138406	0.0416446	3.3235	0.000888953	0.0185581	chr1	246724613	246726891	2279	+	ENSG00000143653.10	SCCPDH-201
ENST00000322349	28.2694	-0.0661184	0.0198961	-3.32318	0.000889963	0.0185735	chr12	92776134	92776843	710	-	ENSG00000102189.17	EEA1-201
ENST00000452793	144.916	0.10693	0.032185	3.32236	0.000892588	0.0186058	chr1	2554297	2555680	1384	-	ENSG00000238164.6	TNFRSF14-AS1-206
ENST00000309575	21.3146	0.15509	0.0466806	3.32236	0.000892603	0.0186058	chr3	143120542	143120643	102	+	ENSG00000175040.6	CHST2-201
ENST00000507814	17.8426	-0.197319	0.0593882	-3.32254	0.000892032	0.0186058	chr4	121825229	121825847	619	-	ENSG00000138686.10	BBS7-205
ENST00000520864	1.85273	0.257524	0.0775097	3.32247	0.000892227	0.0186058	chr5	170862052	170878096	16045	+	ENSG00000204764.14	RANBP17-210
ENST00000539934	9.03029	-0.11668	0.035124	-3.32194	0.000893938	0.0186279	chr12	123605982	123606072	91	+	ENSG00000111364.16	DDX55-206
ENST00000477735	248.463	0.0946703	0.0284994	3.32183	0.000894284	0.0186294	chr3	179148220	179198749	50530	+	ENSG00000121879.6	PIK3CA-204
ENST00000380861.8	136.091	0.119235	0.0358954	3.32172	0.000894652	0.0186314	chrX	10015859	10063444	47586	+	ENSG00000047644.19	WWC3-201
ENST00000333323	13.5679	0.18852	0.0567658	3.32102	0.000896887	0.0186722	chr3	49803444	49804180	737	+	ENSG00000185614.7	INKA1-201
ENST00000415884	25.7397	-0.122214	0.0368028	-3.32078	0.000897674	0.0186829	chr7	107744177	107748879	4703	+	ENSG00000105879.12	CBLL1-202
ENST00000525291	759.938	0.110172	0.0331784	3.32059	0.000898262	0.018688	chr11	112086960	112088866	1907	+	ENSG00000204370.13	SDHD-202
ENST00000650709	885.011	-0.076127	0.0229262	-3.32053	0.000898468	0.018688	chr12	133106960	133120287	13328	-	ENSG00000214029.6	ZNF891-202
ENST00000356456	17.9098	0.0829124	0.0249741	3.31993	0.000900395	0.0187223	chr12	133080552	133080821	270	+	ENSG00000196387.10	ZNF140-203
ENST00000328771.1	55.3807	0.117681	0.0354578	3.3189	0.000903733	0.018786	chr19	47349353	47352753	3401	+	ENSG00000134815.19	DHX34-201
ENST00000489985	17.9625	-0.082138	0.0247493	-3.3188	0.000904046	0.0187868	chr1	46195925	46196011	87	-	ENSG00000085998.14	POMGNT1-209
ENST00000649866	218.984	-0.095619	0.0288134	-3.31856	0.000904825	0.0187972	chr7	149874170	149875597	1428	+	ENSG00000171130.19	ATP6V0E2-212
ENST00000612558	41.7855	-0.113485	0.0342022	-3.31808	0.0009064	0.0188185	chr17	63746962	63751939	4978	-	ENSG00000108588.14	CCDC47-207
ENST00000638691	11.0833	-0.10438	0.0314574	-3.31814	0.000906196	0.0188185	chr20	45424382	45425573	1192	+	ENSG00000124155.18	PIGT-226
ENST00000344651.1	12.7747	0.0981197	0.029578	3.31732	0.000908849	0.0188635	chr12	120710719	120713273	2555	+	ENSG00000175970.11	UNC119B-201
ENST00000296220.1	148.197	0.0774943	0.023363	3.31697	0.000909988	0.0188777	chr3	125530581	125531860	1280	-	ENSG00000144909.8	OSBPL11-201
ENST00000377191.9	340.583	0.0860907	0.0259548	3.31694	0.000910087	0.0188777	chr20	21303474	21326278	22805	+	ENSG00000088930.8	XRN2-201
ENST00000440744	954.989	0.127666	0.0384905	3.31683	0.00091044	0.0188793	chr7	136025789	136030927	5139	+	ENSG00000230649.3	AC024084.1-001
ENST00000526147	12.5943	0.0981407	0.029595	3.31613	0.000912733	0.0189211	chr11	85598789	85625106	26318	-	ENSG00000150672.18	DLG2-219
ENST00000666473	65.7023	0.150414	0.0453607	3.31595	0.000913335	0.0189278	chr6	25013266	25014184	919	+	ENSG00000286633.1	RP11-367G6.4-001
ENST00000630479	275.368	0.0897234	0.0270626	3.3154	0.000915131	0.0189535	chr4	139016172	139043073	26902	+	ENSG00000151014.6	NOCT-203
ENST00000295888.8	473.779	0.112922	0.0340597	3.31541	0.000915102	0.0189535	chr4	84672992	84677198	4207	-	ENSG00000163625.16	WDFY3-201
ENST00000542422	253.778	0.10795	0.0325626	3.31515	0.000915951	0.0189634	chr12	132078115	132080277	2163	-	ENSG00000257000.1	RP13-820C6.2-001
ENST00000566320	67.3282	-0.0898381	0.0270998	-3.31508	0.000916167	0.0189634	chr16	30942537	30946729	4193	+	ENSG00000099364.18	FBXL19-208
ENST00000325239.2	334.448	0.105137	0.031718	3.31474	0.000917271	0.0189805	chr10	48685002	48709715	24714	+	ENSG00000128815.19	WDFY4-201
ENST00000583349	48.3911	-0.101325	0.0305704	-3.31447	0.000918164	0.0189932	chr17	48060461	48060555	95	-	ENSG00000266341.1	RP5-890E16.4-001
ENST00000662662	362.211	0.16443	0.0496128	3.31428	0.00091881	0.0190007	chr12	31877894	31915719	37826	-	ENSG00000255760.2	LINC02422-202
ENST00000444059	492.522	0.10146	0.030617	3.31384	0.000920257	0.0190133	chr1	111727805	111755700	27896	-	ENSG00000197852.12	INKA2-202
ENST00000449707	6.23263	0.138914	0.0419173	3.31399	0.00091974	0.0190133	chr2	218638809	218640663	1855	-	ENSG00000115568.16	ZNF142-204
ENST00000435451	1.91099	0.405325	0.122313	3.31384	0.000920245	0.0190133	chr7	48507957	48511083	3127	+	ENSG00000179869.15	ABCA13-203
ENST00000340329	39.3804	0.0554826	0.016744	3.31358	0.000921106	0.0190251	chr10	73254056	73256368	2313	-	ENSG00000156042.18	CFAP70-202
ENST00000589614	4686.53	0.129426	0.0390607	3.31345	0.000921509	0.0190252	chr6	41268089	41280960	12872	-	ENSG00000124731.13	TREM1-204
ENST00000556618	2.4249	0.227234	0.0685802	3.31341	0.00092167	0.0190252	chr15	90955884	90956700	817	+	ENSG00000166965.12	RCCD1-206
ENST00000379359	35.3203	0.143737	0.0433821	3.31329	0.000922069	0.0190277	chr13	41457757	41458284	528	+	ENSG00000102760.13	RGCC-201
ENST00000414042	13.3132	0.0959269	0.0289538	3.3131	0.000922682	0.0190346	chr20	62305827	62306039	213	-	ENSG00000226332.2	RP11-157P1.4-001
ENST00000451766	19.2985	0.168461	0.0508622	3.3121	0.000925981	0.019091	chr1	234959917	234968387	8471	-	ENSG00000238005.4	RP11-443B7.1-005
ENST00000533057	33.2459	-0.169959	0.0513142	-3.31212	0.000925927	0.019091	chr11	85705029	85707428	2400	-	ENSG00000137501.17	SYTL2-226
ENST00000573099	70.8153	-0.1272	0.0384115	-3.31151	0.000927938	0.0191256	chr17	19022145	19035957	13813	-	ENSG00000154016.14	GRAP-204
ENST00000527096	75.2971	-0.132057	0.0398852	-3.31092	0.000929891	0.01916	chr8	143922396	143922503	108	-	ENSG00000178209.16	PLEC-210
ENST00000511032	13.6168	-0.0950135	0.0287043	-3.31008	0.000932692	0.0192119	chr5	80629166	80637882	8717	-	ENSG00000228716.7	DHFR-205
ENST00000443014	2349.17	0.084826	0.0256351	3.30898	0.000936355	0.0192815	chr2	197126038	197136591	10554	-	ENSG00000065413.20	ANKRD44-207
ENST00000543710	60.7965	0.101155	0.0305714	3.30879	0.000936986	0.0192887	chr1	12367702	12368467	766	+	ENSG00000048707.15	VPS13D-211
ENST00000451923	39.7893	0.116967	0.0353584	3.30805	0.000939481	0.0193342	chrX	107825801	107840669	14869	+	ENSG00000080561.14	MID2-203
ENST00000468075	17.3135	0.0828963	0.0250684	3.3068	0.000943667	0.0194145	chr3	47977934	47998637	20704	-	ENSG00000047849.22	MAP4-212
ENST00000543473.6	109.604	0.0853362	0.0258106	3.30625	0.000945539	0.0194471	chr12	118376834	118380161	3328	+	ENSG00000111707.12	SUDS3-204
ENST00000373210.11	568.328	0.0915852	0.0277053	3.30569	0.000947422	0.019463	chr1	35808436	35816881	8446	+	ENSG00000134698.11	AGO4-201
ENST00000370489	73.4263	0.110908	0.0335517	3.3056	0.000947742	0.019463	chr10	99659589	99659861	273	+	ENSG00000198018.7	ENTPD7-201
ENST00000581140	4.70407	-0.163273	0.0493903	-3.30577	0.000947173	0.019463	chr17	59220752	59234491	13740	+	ENSG00000153982.11	GDPD1-205
ENST00000608416	3.48184	-0.337871	0.102211	-3.30562	0.000947679	0.019463	chr19	21726605	21726607	3	-	ENSG00000197020.11	ZNF100-206
ENST00000652600	344.39	0.118841	0.0359513	3.30561	0.000947708	0.019463	chrX	118727363	118740152	12790	+	ENSG00000131724.11	IL13RA1-204
ENST00000304987	48.334	0.0499762	0.0151195	3.30541	0.000948364	0.0194641	chr11	111602699	111616242	13544	+	ENSG00000170145.5	SIK2-201
ENST00000449759	578.76	-0.123643	0.0374054	-3.30549	0.000948108	0.0194641	chr16	29663317	29679119	15803	+	ENSG00000103485.19	QPRT-203
ENST00000377705.1	11.0681	0.104188	0.0315262	3.30479	0.000950471	0.0195006	chr1	6526004	6526695	692	-	ENSG00000162408.11	NOL9-201
ENST00000407816	20.9528	-0.203165	0.0614787	-3.30464	0.000950997	0.0195006	chr2	55519917	55522101	2185	+	ENSG00000163001.12	CFAP36-205
ENST00000328495	21.0336	-0.247812	0.0749891	-3.30463	0.000951002	0.0195006	chr17	16707543	16711678	4136	+	ENSG00000170160.17	CCDC144A-201
ENST00000681244	2.83776	-0.210536	0.0637176	-3.3042	0.000952464	0.0195246	chr5	62389053	62390875	1823	-	ENSG00000086189.11	DIMT1-215
ENST00000495365	5.74281	0.144702	0.043796	3.304	0.000953169	0.0195289	chr1	23791251	23792656	1406	+	ENSG00000011009.11	LYPLA2-210
ENST00000654072	35.3584	0.0584698	0.0176968	3.30398	0.000953243	0.0195289	chr14	90291623	90292369	747	+	ENSG00000287437.1	RP11-439L12.4-001
ENST00000381365	3.71312	0.288307	0.0872646	3.30382	0.00095376	0.0195336	chr17	4899829	4899935	107	+	ENSG00000205710.4	C17orf107-201
ENST00000309865.1	188.24	0.103316	0.0312727	3.30373	0.000954087	0.0195344	chr16	22437493	22454701	17209	+	ENSG00000237296.9	SMG1P1-202
ENST00000374505	8.44777	0.119542	0.0361867	3.30346	0.000954986	0.0195394	chr1	23791251	23792656	1406	+	ENSG00000011009.11	LYPLA2-204
ENST00000586726	6.53647	0.135188	0.0409236	3.30344	0.000955071	0.0195394	chr6	34248671	34279139	30469	+	ENSG00000225339.4	RP11-513I15.6-003
ENST00000397560.2	1636.07	0.0854561	0.0258691	3.3034	0.000955191	0.0195394	chr7	140091189	140091803	615	-	ENSG00000006459.11	KDM7A-201
ENST00000560190	204.598	-0.0792272	0.0239849	-3.30322	0.000955829	0.0195465	chr15	56918907	56919891	985	+	ENSG00000140262.18	TCF12-215
ENST00000608155	15.1256	0.233073	0.0705657	3.30292	0.000956846	0.0195615	chr17	81388310	81389889	1580	-	ENSG00000262877.5	RP11-1055B8.4-002
ENST00000346234.1	973.404	0.0770333	0.0233258	3.30249	0.000958293	0.0195828	chr9	75088727	75117503	28777	+	ENSG00000134996.12	OSTF1-201
ENST00000588649	5.50282	0.246925	0.0747704	3.30244	0.000958463	0.0195828	chr19	617324	617418	95	-	ENSG00000099821.14	POLRMT-202
ENST00000229971	60.4001	0.0982689	0.029758	3.30227	0.000959056	0.019589	chr6	98874442	98875414	973	-	ENSG00000112234.9	FBXL4-201
ENST00000544005	341.795	-0.0881346	0.0266924	-3.30186	0.000960452	0.0196116	chr14	94051463	94052997	1535	-	ENSG00000089737.17	DDX24-202
ENST00000454124	2.5048	-0.221497	0.0670958	-3.30121	0.000962688	0.0196514	chr2	62949163	62979187	30025	+	ENSG00000115504.15	EHBP1-212
ENST00000475780	21.0512	-0.0759131	0.0229964	-3.30109	0.000963106	0.019654	chr1	171314414	171316185	1772	+	ENSG00000076258.10	FMO4-203
ENST00000650338	99.7282	-0.141967	0.0430187	-3.30013	0.000966393	0.0197007	chr1	107057908	107060197	2290	+	ENSG00000198890.9	PRMT6-203
ENST00000508096	3841.08	0.0764326	0.0231604	3.30014	0.00096635	0.0197007	chr10	124917273	124942456	25184	+	ENSG00000249456.1	RP11-298J20.4-001
ENST00000545904	43.9456	0.0966772	0.0292942	3.30021	0.00096611	0.0197007	chr12	27779931	27780498	568	-	ENSG00000256747.1	RP11-860B13.1-001
ENST00000589120	140.199	0.117902	0.035727	3.30009	0.000966553	0.0197007	chr19	12944224	12944323	100	-	ENSG00000267458.1	CTC-425F1.4-001
ENST00000675410	32.1764	0.0606705	0.0183855	3.29991	0.000967146	0.0197069	chr2	27444522	27445013	492	-	ENSG00000138002.16	IFT172-223
ENST00000606528	306.709	0.11032	0.0334397	3.29908	0.000970031	0.0197598	chr5	93741690	93743002	1313	+	ENSG00000272406.1	RP11-185E12.2-001
ENST00000372813.2	153.644	0.0679034	0.0205852	3.29865	0.000971519	0.0197842	chr20	44943214	44943452	239	-	ENSG00000025772.8	TOMM34-201
ENST00000475534	51.8691	-0.103879	0.0314972	-3.29803	0.000973659	0.0198218	chr21	43789696	43791349	1654	+	ENSG00000160214.13	RRP1-204
ENST00000346234.2	2359.68	0.0801871	0.0243156	3.29777	0.000974573	0.0198302	chr9	75088727	75117503	28777	+	ENSG00000134996.12	OSTF1-201
ENST00000581671	118.464	0.0945328	0.0286659	3.29774	0.000974653	0.0198302	chr17	8228320	8228502	183	-	ENSG00000178971.16	CTC1-207
ENST00000422528	90.141	0.189417	0.0574423	3.29752	0.000975428	0.0198328	chr1	761155	761777	623	+	ENSG00000229905.1	RP11-206L10.4-001
ENST00000518039	43.7911	-0.0523563	0.0158776	-3.29749	0.000975547	0.0198328	chr8	22245615	22247220	1606	+	ENSG00000168495.13	POLR3D-204
ENST00000674937	42.6915	0.0527931	0.0160103	3.29745	0.000975657	0.0198328	chr8	43103789	43122106	18318	+	ENSG00000185900.11	POMK-209
ENST00000611270	378.967	0.0730322	0.0221497	3.29721	0.000976515	0.0198443	chr15	68191807	68192153	347	+	ENSG00000033800.14	PIAS1-208
ENST00000596591	68.5493	-0.117882	0.0357531	-3.29712	0.000976815	0.0198445	chr19	12652271	12652362	92	-	ENSG00000104774.13	MAN2B1-215
ENST00000605001	45.6259	0.204777	0.0621425	3.29529	0.00098321	0.0199566	chr2	63083348	63086310	2963	+	ENSG00000270437.1	RP11-511I11.2-001
ENST00000266557	19.6225	-0.156199	0.0474004	-3.29531	0.000983125	0.0199566	chr12	6445232	6445423	192	+	ENSG00000139193.4	CD27-201
ENST00000508880.2	36.2901	0.104226	0.0316287	3.2953	0.000983172	0.0199566	chr22	20587747	20587828	82	-	ENSG00000250261.1	CCDC74BP1-201
ENST00000552754	536.676	0.122727	0.0372471	3.29493	0.000984468	0.0199761	chr12	55725627	55725812	186	-	ENSG00000135404.12	CD63-215
ENST00000397786	309.429	0.0603563	0.0183204	3.29449	0.000986018	0.0200016	chr17	61946601	61946916	316	-	ENSG00000108510.10	MED13-201
ENST00000399001	24.9286	0.0690191	0.0209556	3.29359	0.000989163	0.0200594	chr21	37225627	37227653	2027	-	ENSG00000157538.14	VPS26C-204
ENST00000394239	13.8892	-0.09392	0.0285212	-3.29299	0.000991268	0.0200961	chr17	59860425	59866595	6171	-	ENSG00000108423.15	TUBD1-205
ENST00000620747	18.7459	0.138447	0.0420581	3.29181	0.000995446	0.0201748	chr5	53886708	54067161	180454	-	ENSG00000185305.11	ARL15-207
ENST00000262241.2	4362.22	0.17765	0.0539754	3.29132	0.000997195	0.0202043	chr14	102593188	102593265	78	+	ENSG00000089902.10	RCOR1-201
ENST00000275034	7.99829	0.204343	0.0621102	3.29	0.00100189	0.0202872	chr6	78941331	78945299	3969	-	ENSG00000146247.14	PHIP-201
ENST00000587578	43.4306	0.181393	0.0551344	3.29002	0.00100181	0.0202872	chr17	78359150	78359814	665	-	ENSG00000184557.4	SOCS3-202
ENST00000283646.1	54.4294	0.0470243	0.0142972	3.28906	0.00100522	0.0203487	chr2	88691984	88698483	6500	+	ENSG00000153574.9	RPIA-201
ENST00000451713	26.2921	0.246047	0.0748095	3.28898	0.00100552	0.0203487	chr10	19711289	19716798	5510	-	ENSG00000233968.7	RP11-354E11.2-001
ENST00000380861.9	40.6806	0.133461	0.0405795	3.28889	0.00100585	0.0203492	chrX	10015859	10063444	47586	+	ENSG00000047644.19	WWC3-201
ENST00000553105	472.421	0.0943127	0.0286795	3.28851	0.0010072	0.0203706	chr12	29281543	29282163	621	-	ENSG00000257176.3	RP11-996F15.2-001
ENST00000482242	29.2542	-0.169981	0.0517043	-3.28756	0.00101059	0.020433	chr3	72997072	72998076	1005	+	ENSG00000163605.15	PPP4R2-205
ENST00000429533	71.6594	0.09683	0.0294558	3.2873	0.00101153	0.020446	chr1	36155734	36170970	15237	+	ENSG00000116871.16	MAP7D1-205
ENST00000597774.1	443.963	0.189037	0.0575136	3.28683	0.00101322	0.0204741	chr19	49767201	49781756	14556	+	ENSG00000196961.13	AP2A1-205
ENST00000678629	424.684	0.146957	0.0447206	3.28612	0.00101578	0.0205136	chr8	11845223	11845660	438	-	ENSG00000164733.22	CTSB-256
ENST00000577485	612.383	-0.109334	0.0332715	-3.28612	0.00101576	0.0205136	chr17	18245420	18245554	135	-	ENSG00000177731.16	FLII-218
ENST00000565275	25.9438	-0.146257	0.0445092	-3.28599	0.00101624	0.0205169	chr16	84122839	84122972	134	-	ENSG00000103160.12	HSDL1-205
ENST00000488612	268.906	0.188249	0.0572976	3.28546	0.00101815	0.0205492	chr14	67819854	67823541	3688	+	ENSG00000182185.18	RAD51B-212
ENST00000613577	4.31706	0.2479	0.0754623	3.28508	0.00101952	0.0205709	chr22	18529094	18529440	347	+	ENSG00000278558.5	TMEM191B-202
ENST00000649556	116.329	0.14858	0.04523	3.28499	0.00101985	0.0205713	chr16	4777999	4778085	87	-	ENSG00000285952.1	RP11-127I20.9-001
ENST00000265538	81.2826	0.0942686	0.0286978	3.28487	0.00102028	0.020574	chr3	49412119	49412403	285	-	ENSG00000067560.14	RHOA-201
ENST00000667854	33.6361	0.189706	0.0577634	3.28419	0.00102275	0.0206176	chr12	47706168	47719151	12984	+	ENSG00000257433.6	RP1-197B17.3-007
ENST00000676736	34.1394	-0.182453	0.0555608	-3.28384	0.00102402	0.020631	chr2	177212872	177215538	2667	+	ENSG00000170144.21	HNRNPA3-209
ENST00000377191.10	611.62	0.0813159	0.0247622	3.28388	0.0010239	0.020631	chr20	21303474	21326278	22805	+	ENSG00000088930.8	XRN2-201
ENST00000472083	160.027	-0.107691	0.0328085	-3.2824	0.00102926	0.0207305	chr13	113246064	113253081	7018	+	ENSG00000139842.15	CUL4A-207
ENST00000392876	8.26754	0.120092	0.0365889	3.28221	0.00102997	0.0207326	chr12	103778082	103780299	2218	-	ENSG00000111696.12	NT5DC3-201
ENST00000370660	14.187	-0.0912227	0.0277927	-3.28225	0.00102981	0.0207326	chrX	136219672	136220764	1093	-	ENSG00000129680.16	MAP7D3-202
ENST00000606250	21.2924	0.130322	0.0397082	3.282	0.00103075	0.020742	chr10	31318977	31320313	1337	-	ENSG00000237036.5	ZEB1-AS1-206
ENST00000557621	100.102	-0.112293	0.0342168	-3.28182	0.0010314	0.0207491	chr14	101810037	101856685	46649	+	ENSG00000078304.19	PPP2R5C-229
ENST00000314174	44.1728	-0.110229	0.0335898	-3.28162	0.00103213	0.0207555	chr1	23090899	23091189	291	-	ENSG00000169641.13	LUZP1-202
ENST00000584948	340.071	-0.171148	0.0521544	-3.28156	0.00103233	0.0207555	chr17	31305631	31318307	12677	-	ENSG00000265118.5	CTD-2370N5.3-002
ENST00000257899	12.3688	0.0986968	0.0300856	3.28054	0.00103609	0.0208249	chr12	55716197	55716932	736	+	ENSG00000258311.5	RP11-644F5.10-004
ENST00000367478.2	95.0673	0.107962	0.0329123	3.28028	0.00103703	0.0208377	chr1	186314027	186314628	602	-	ENSG00000047410.14	TPR-201
ENST00000491969	100.743	0.0874245	0.0266565	3.27967	0.0010393	0.0208772	chr7	66995498	66998064	2567	+	ENSG00000198874.13	TYW1-205
ENST00000621744	9782.24	0.091437	0.0278816	3.27947	0.00104003	0.0208856	chr1	149390923	149430933	40011	+	ENSG00000286185.1	CH17-159N18.5-001
ENST00000598984	107.597	-0.0869516	0.0265148	-3.27936	0.00104043	0.0208874	chr19	49085637	49090290	4654	+	ENSG00000104852.15	SNRNP70-207
ENST00000611733	1.69751	-0.269158	0.0820861	-3.27897	0.00104188	0.0209095	chr5	178603758	178603843	86	-	ENSG00000113240.13	CLK4-215
ENST00000452400	1207.96	0.0810356	0.0247149	3.27881	0.00104245	0.0209095	chr8	70113644	70121301	7658	-	ENSG00000140396.13	NCOA2-201
ENST00000579303	83.9992	0.110146	0.0335926	3.27887	0.00104223	0.0209095	chr17	21127197	21172021	44825	+	ENSG00000109016.17	DHRS7B-206
ENST00000331856	24.9719	0.0689441	0.0210283	3.27863	0.00104311	0.0209166	chr1	39522506	39523561	1056	-	ENSG00000243970.3	PPIEL-201
ENST00000356892	114.231	-0.0948362	0.028929	-3.27824	0.00104456	0.0209395	chrX	129780155	129787974	7820	+	ENSG00000122122.10	SASH3-201
ENST00000379942.4	103.87	0.081322	0.0248072	3.27816	0.00104487	0.0209395	chrX	18893656	18894203	548	-	ENSG00000044446.12	PHKA2-201
ENST00000581057	61.3097	-0.139049	0.0424249	-3.27753	0.0010472	0.0209802	chr18	31830985	31832083	1099	-	ENSG00000153339.15	TRAPPC8-208
ENST00000529818	17.8254	0.235314	0.0717983	3.27743	0.00104758	0.0209814	chr11	924938	959436	34499	+	ENSG00000183020.14	AP2A2-217
ENST00000558017	8.14494	0.121549	0.0370888	3.27725	0.00104823	0.0209884	chr15	90234087	90234521	435	+	ENSG00000183208.13	GDPGP1-202
ENST00000615625.1	165.884	-0.179728	0.0548435	-3.2771	0.00104881	0.0209937	chr13	72782350	72835242	52893	+	ENSG00000083535.16	PIBF1-207
ENST00000446258	36.7927	-0.130605	0.0398562	-3.2769	0.00104954	0.0210022	chr22	41256106	41256190	85	-	ENSG00000100401.20	RANGAP1-205
ENST00000471758	15.4476	0.0873887	0.0266788	3.27559	0.00105442	0.0210937	chrX	55000580	55001545	966	+	ENSG00000169188.5	APEX2-202
ENST00000320295	130.201	0.103953	0.0317396	3.27519	0.00105592	0.0211175	chr3	50300801	50300987	187	-	ENSG00000114378.17	HYAL1-202
ENST00000587487	9.54361	-0.111825	0.0341443	-3.27507	0.00105634	0.0211197	chr19	13109685	13109768	84	-	ENSG00000104907.13	TRMT1-208
ENST00000409710	426.255	0.131484	0.0401504	3.27478	0.00105745	0.0211358	chr2	74472253	74472568	316	-	ENSG00000204822.7	MRPL53-202
ENST00000590884	29.174	0.123962	0.037855	3.27465	0.00105792	0.0211389	chr18	45858069	45858565	497	-	ENSG00000152223.15	EPG5-209
ENST00000561000	5.43779	0.234352	0.0715746	3.27424	0.00105947	0.0211636	chr14	75294542	75296119	1578	+	ENSG00000259687.2	LINC01220-202
ENST00000556814	43.0569	-0.161559	0.0493475	-3.27391	0.00106071	0.0211822	chr14	74713201	74713484	284	+	ENSG00000119616.11	FCF1-208
ENST00000618025	8.2609	-0.119866	0.0366152	-3.27368	0.00106157	0.0211932	chr10	49982413	49987164	4752	+	ENSG00000204149.14	AGAP6-203
ENST00000679302	8.23492	-0.201451	0.0615395	-3.27352	0.00106218	0.021199	chr12	64464460	64466900	2441	+	ENSG00000183735.11	TBK1-271
ENST00000467101	22.1126	0.0730054	0.0223056	3.27296	0.00106429	0.0212349	chr20	62183058	62193415	10358	+	ENSG00000101181.18	MTG2-206
ENST00000524464	332.846	-0.107715	0.0329164	-3.27238	0.00106647	0.021266	chr11	495054	497970	2917	-	ENSG00000023191.17	RNH1-207
ENST00000577164	17.252	0.170498	0.0521016	3.27242	0.0010663	0.021266	chr17	1714015	1714370	356	-	ENSG00000186594.14	MIR22HG-212
ENST00000515069	6.82406	-0.13345	0.0407916	-3.2715	0.0010698	0.0213255	chr4	127881165	127881830	666	+	ENSG00000142731.11	PLK4-211
ENST00000433822	36.803	0.109947	0.0336085	3.27142	0.00107008	0.0213255	chr10	104031594	104032203	610	-	ENSG00000065618.21	COL17A1-203
ENST00000444457	1307.89	-0.0510047	0.0155914	-3.27134	0.00107041	0.0213258	chr7	103297954	103298567	614	+	ENSG00000105819.14	PMPCB-204
ENST00000316157.5	609.877	0.0798255	0.0244102	3.27016	0.00107485	0.021408	chr10	813214	814741	1528	-	ENSG00000107929.15	LARP4B-201
ENST00000163416.1	119.702	-0.031664	0.00968464	-3.26951	0.00107736	0.0214454	chr14	92794457	92797407	2951	+	ENSG00000066455.13	GOLGA5-201
ENST00000574435	952.919	0.110574	0.0338191	3.26958	0.00107707	0.0214454	chr16	28146204	28152658	6455	-	ENSG00000169180.12	XPO6-223
ENST00000538513	4.56595	0.162269	0.0496394	3.26896	0.00107942	0.0214802	chr17	7588547	7589143	597	-	ENSG00000129194.8	SOX15-202
ENST00000389561.6	45.4242	0.15454	0.0472772	3.26881	0.00107999	0.0214852	chr12	131950037	131960584	10548	+	ENSG00000183495.14	EP400-204
ENST00000335420.1	32.9204	0.0603411	0.0184612	3.26854	0.00108106	0.0215001	chr7	130070810	130096920	26111	+	ENSG00000128607.14	KLHDC10-201
ENST00000492850	78.8676	0.0386927	0.0118388	3.26831	0.00108193	0.0215112	chr1	167220959	167241406	20448	+	ENSG00000143190.23	POU2F1-211
ENST00000636699.1	2389.95	0.194493	0.0595127	3.26809	0.00108276	0.0215214	chr9	61331053	61352013	20961	+	ENSG00000283378.1	CNTNAP3C-201
ENST00000256495	29.651	0.125024	0.0382603	3.26773	0.00108415	0.0215427	chr3	4979799	4979961	163	+	ENSG00000134107.5	BHLHE40-201
ENST00000270824	91.8174	0.109614	0.0335482	3.26736	0.00108555	0.0215644	chr1	36322726	36322970	245	-	ENSG00000142694.7	EVA1B-201
ENST00000454668	2.24725	-0.232302	0.0711045	-3.26705	0.00108675	0.0215819	chr11	561478	561761	284	+	ENSG00000099849.15	RASSF7-205
ENST00000435082	622.592	-0.160248	0.0490539	-3.26678	0.00108779	0.0215947	chr8	106658186	106739457	81272	+	ENSG00000164830.19	OXR1-203
ENST00000559652	83.0454	-0.115513	0.0353607	-3.26671	0.00108803	0.0215947	chr15	83018854	83020674	1821	-	ENSG00000064726.10	BTBD1-204
ENST00000598367	164.12	-0.0995123	0.0304661	-3.26633	0.00108952	0.0216179	chr19	8463505	8463592	88	+	ENSG00000099783.12	HNRNPM-210
ENST00000518805	21.0355	-0.142717	0.0436958	-3.26615	0.00109021	0.0216253	chr8	123101008	123105287	4280	+	ENSG00000156787.17	TBC1D31-206
ENST00000679415	13.5566	0.0923637	0.0282836	3.26563	0.0010922	0.0216585	chr11	74013526	74028286	14761	-	ENSG00000168014.18	C2CD3-219
ENST00000429752	28.7715	0.0644315	0.0197323	3.26528	0.00109355	0.0216789	chr1	109103672	109104294	623	-	ENSG00000251484.3	RP5-1065J22.4-001
ENST00000470215	33.4539	-0.157879	0.0483641	-3.26438	0.00109703	0.0217241	chr7	77940303	77942699	2397	+	ENSG00000006576.16	PHTF2-211
ENST00000487997	58.3665	0.116307	0.0356281	3.26447	0.00109669	0.0217241	chr9	112262600	112268048	5449	-	ENSG00000119314.16	PTBP3-208
ENST00000316157.6	187.514	0.0927458	0.0284116	3.26436	0.00109711	0.0217241	chr10	813214	814741	1528	-	ENSG00000107929.15	LARP4B-201
ENST00000255305	19.3859	-0.079044	0.0242134	-3.26447	0.0010967	0.0217241	chr13	20783920	20786964	3045	-	ENSG00000132953.17	XPO4-201
ENST00000424725	15.7567	0.0863851	0.0264661	3.264	0.00109853	0.0217405	chr1	59310177	59321535	11359	+	ENSG00000172456.18	FGGY-206
ENST00000522817	101.517	-0.253765	0.0777509	-3.26382	0.00109921	0.0217405	chr8	91063747	91069578	5832	-	ENSG00000253738.2	OTUD6B-AS1-201
ENST00000565421	5.07246	-0.338116	0.103592	-3.26393	0.00109879	0.0217405	chr16	53370296	53370719	424	-	ENSG00000260078.3	RP11-44F14.1-002
ENST00000588909	118.862	0.122518	0.0375376	3.26387	0.00109902	0.0217405	chr18	36818938	36828682	9745	-	ENSG00000134779.15	TPGS2-208
ENST00000487028	127.933	0.0975196	0.0298806	3.26365	0.00109988	0.0217412	chr1	185144030	185145438	1409	-	ENSG00000121486.12	TRMT1L-204
ENST00000650799	36.2644	-0.125573	0.0384762	-3.26365	0.00109989	0.0217412	chr2	112055757	112059976	4220	+	ENSG00000153214.11	TMEM87B-207
ENST00000376637	22.366	0.139976	0.0428936	3.26333	0.00110112	0.0217479	chr1	11736236	11747439	11204	+	ENSG00000177674.16	AGTRAP-204
ENST00000482471	53.2056	-0.17863	0.0547379	-3.26338	0.00110093	0.0217479	chr3	150572530	150581617	9088	+	ENSG00000144895.12	EIF2A-213
ENST00000450475	8.21123	-0.120045	0.0367863	-3.26331	0.00110118	0.0217479	chr17	42955973	42956203	231	-	ENSG00000266967.7	AARSD1-206
ENST00000467553.1	9.93777	-0.109514	0.0335738	-3.2619	0.0011067	0.0218504	chr6	31143135	31144686	1552	-	ENSG00000204536.14	CCHCR1-211
ENST00000532242	1847.11	0.237369	0.0727775	3.26158	0.00110795	0.021865	chr11	15605680	15643866	38187	+	ENSG00000254695.2	RP11-396O20.1-001
ENST00000576708	9.30442	-0.114305	0.0350461	-3.26154	0.00110808	0.021865	chr17	5362087	5386707	24621	-	ENSG00000108559.12	NUP88-212
ENST00000496333	201.714	0.0906916	0.0278091	3.26122	0.00110933	0.0218833	chr2	24492189	24564294	72106	+	ENSG00000084676.16	NCOA1-211
ENST00000429674	36.6481	-0.124211	0.0380884	-3.26113	0.0011097	0.0218843	chr7	87836362	87836729	368	-	ENSG00000075303.13	SLC25A40-202
ENST00000450808	239.486	-0.121049	0.0371214	-3.26089	0.00111063	0.0218963	chr1	47334117	47372954	38838	+	ENSG00000162368.14	CMPK1-204
ENST00000290650.1	263.593	0.0529356	0.0162342	3.26075	0.00111117	0.0219007	chr15	42945471	42950261	4791	-	ENSG00000159459.12	UBR1-201
ENST00000341754	5.01015	-0.154054	0.0472488	-3.26049	0.00111221	0.0219147	chr5	34908949	34909257	309	-	ENSG00000113456.19	RAD1-202
ENST00000526704	45.7044	0.221985	0.0680876	3.26028	0.00111303	0.0219182	chr11	127463	127513	51	-	ENSG00000230724.9	LINC01001-201
ENST00000261609	4.96862	0.155337	0.0476453	3.26029	0.001113	0.0219182	chr15	28112036	28113070	1035	-	ENSG00000128731.18	HERC2-201
ENST00000669724	268.505	0.254707	0.0781292	3.26008	0.00111383	0.0219244	chr6	76775076	76775167	92	+	ENSG00000271945.2	RP11-354K4.2-002
ENST00000230449.2	34.0246	-0.0589017	0.0180678	-3.26003	0.00111399	0.0219244	chr6	486765	488978	2214	-	ENSG00000112685.14	EXOC2-201
ENST00000678783	26.7407	-0.0663661	0.0203589	-3.2598	0.00111489	0.0219358	chr1	161202481	161203436	956	+	ENSG00000158864.13	NDUFS2-275
ENST00000322313.7	7.40125	0.126382	0.0387737	3.25948	0.00111617	0.0219547	chr2	127706553	127708676	2124	-	ENSG00000136709.12	WDR33-201
ENST00000531207	25.5715	-0.13151	0.0403518	-3.25909	0.00111769	0.0219746	chr11	76381375	76403659	22285	+	ENSG00000179240.13	GVQW3-204
ENST00000633848	2.78367	-0.207274	0.0635994	-3.25906	0.00111783	0.0219746	chr12	9617352	9653682	36331	+	ENSG00000284634.1	RP11-726G1.2-005
ENST00000652130	421.89	-0.1723	0.052874	-3.25869	0.00111929	0.0219971	chr9	127754911	127755826	916	+	ENSG00000286196.1	RP11-228B15.6-001
ENST00000443617.12	418.732	0.0859576	0.0263808	3.25834	0.00112064	0.0220172	chr15	63609267	63612250	2984	-	ENSG00000103657.14	HERC1-201
ENST00000613033	153.736	-0.180995	0.0555582	-3.25775	0.00112299	0.0220507	chr8	89935613	89937025	1413	-	ENSG00000104320.14	NBN-211
ENST00000298125.2	6440.04	0.0809948	0.0248616	3.25783	0.00112269	0.0220507	chr13	51584825	51660595	75771	+	ENSG00000139668.9	WDFY2-201
ENST00000440192	14.3503	0.260225	0.079891	3.25725	0.00112496	0.0220829	chr10	6293344	6293651	308	-	ENSG00000226705.1	SDCBPP1-201
ENST00000518541	135.857	-0.129616	0.0397983	-3.25683	0.00112666	0.0221098	chr8	17230849	17234715	3867	-	ENSG00000198791.12	CNOT7-203
ENST00000675579	618.436	0.0814748	0.0250185	3.25659	0.00112761	0.0221221	chr16	29443689	29444397	709	-	ENSG00000288632.1	RP11-345J4.11-001
ENST00000395711	37.1884	-0.153754	0.0472174	-3.25629	0.0011288	0.0221391	chr4	75950798	75955974	5177	-	ENSG00000198301.12	SDAD1-203
ENST00000361445.3	88.4637	0.0972137	0.0298559	3.25609	0.00112958	0.0221415	chr1	11107501	11108180	680	-	ENSG00000198793.13	MTOR-201
ENST00000404115	64.3603	-0.127946	0.0392936	-3.25615	0.00112936	0.0221415	chrX	120526857	120532421	5565	-	ENSG00000158290.19	CUL4B-204
ENST00000254325.1	8.85445	0.21071	0.0647158	3.25593	0.00113022	0.0221479	chr19	13962865	13962993	129	-	ENSG00000132005.9	RFX1-201
ENST00000653270	43.5915	0.225126	0.0691454	3.25584	0.00113059	0.0221486	chr4	40743930	40750587	6658	-	ENSG00000287182.1	RP11-632F7.4-001
ENST00000604305	8.20874	-0.119853	0.0368151	-3.25554	0.00113178	0.0221529	chr3	16275286	16275599	314	-	ENSG00000270739.1	RP11-608O8.2-001
ENST00000648533	12.2563	-0.0989733	0.0304009	-3.2556	0.00113153	0.0221529	chr8	47977602	47977736	135	+	ENSG00000104738.18	MCM4-218
ENST00000407654	10.3476	0.179691	0.0551955	3.25554	0.00113178	0.0221529	chr10	100152353	100154859	2507	-	ENSG00000107566.14	ERLIN1-202
ENST00000186436.2	1588.44	0.0781702	0.0240151	3.25505	0.00113373	0.022179	chr2	97757384	97758892	1509	-	ENSG00000075568.17	TMEM131-201
ENST00000650807	155.591	0.0883568	0.0271446	3.25504	0.00113376	0.022179	chr7	74650797	74689123	38327	+	ENSG00000263001.7	GTF2I-222
ENST00000526517	1.30804	-0.311556	0.0957531	-3.25374	0.00113896	0.0222742	chr11	8434244	8435493	1250	-	ENSG00000130413.15	STK33-215
ENST00000409837	320.318	-0.162834	0.0500491	-3.2535	0.00113994	0.022287	chr2	169810345	169812456	2112	-	ENSG00000138382.15	METTL5-205
ENST00000428683	18.6348	0.0801129	0.0246256	3.25323	0.00114099	0.0222948	chr7	100072213	100075134	2922	-	ENSG00000166526.18	ZNF3-208
ENST00000372022	110.582	-0.07579	0.0232968	-3.25324	0.00114097	0.0222948	chr9	133332349	133332547	199	-	ENSG00000148296.7	SURF6-201
ENST00000371429	56.0969	-0.113201	0.0348028	-3.25264	0.00114338	0.022335	chr1	53768034	53772328	4295	-	ENSG00000058804.12	NDC1-201
ENST00000648317	429.566	0.139114	0.042772	3.25246	0.00114411	0.0223428	chr11	46572999	46584834	11836	+	ENSG00000285658.1	CTD-2117H17.2-001
ENST00000556377	282.983	-0.161156	0.0495549	-3.25208	0.00114565	0.0223664	chr14	57286320	57288801	2482	+	ENSG00000053770.12	AP5M1-207
ENST00000666597	491.073	0.121644	0.0374093	3.25171	0.00114715	0.0223893	chr4	143352722	143355676	2955	-	ENSG00000286771.1	RP11-364L4.4-001
ENST00000657796.1	2377.3	0.18394	0.0565698	3.25155	0.00114778	0.0223951	chr2	102038042	102043650	5609	+	ENSG00000287771.1	RP11-4B12.1-001
ENST00000509385	62.3935	-0.112186	0.0345091	-3.2509	0.00115041	0.02244	chr17	50863961	50866057	2097	-	ENSG00000141232.5	TOB1-203
ENST00000447623	49.791	0.10423	0.0320729	3.24978	0.00115496	0.0225095	chr1	155195369	155196850	1482	+	ENSG00000231064.7	THBS3-AS1-204
ENST00000542602	115.936	0.112333	0.0345661	3.24979	0.00115488	0.0225095	chr12	121888995	121903005	14011	+	ENSG00000110801.14	PSMD9-208
ENST00000300961	3.78373	0.396344	0.121955	3.24991	0.0011544	0.0225095	chr19	2252797	2252911	115	-	ENSG00000167476.10	JSRP1-201
ENST00000670377	43.1732	0.191736	0.0590126	3.24907	0.00115784	0.0225592	chr6	134296896	134297826	931	+	ENSG00000286887.1	RP3-528L19.1-001
ENST00000497018	46.6773	0.145979	0.0449358	3.24862	0.00115967	0.022582	chr1	19153900	19154917	1018	-	ENSG00000127481.15	UBR4-217
ENST00000593767	162.931	-0.136989	0.0421678	-3.24867	0.00115946	0.022582	chr19	49818476	49818570	95	+	ENSG00000104973.19	MED25-205
ENST00000491542	256.303	-0.0922516	0.0284002	-3.24828	0.00116106	0.0226025	chr10	27123700	27126695	2996	-	ENSG00000136758.19	YME1L1-208
ENST00000415168	7.08031	-0.129227	0.0397845	-3.24817	0.0011615	0.0226046	chr19	36916592	36917578	987	+	ENSG00000198453.13	ZNF568-202
ENST00000551673	2501.7	-0.073716	0.0226974	-3.24777	0.00116314	0.0226299	chr12	32727520	32747075	19556	-	ENSG00000139131.13	YARS2-203
ENST00000295888.9	17.1081	0.156187	0.0481026	3.24696	0.00116646	0.0226817	chr4	84672992	84677198	4207	-	ENSG00000163625.16	WDFY3-201
ENST00000457419	493.825	-0.0933755	0.0287576	-3.24699	0.00116635	0.0226817	chr6	37475413	37476125	713	+	ENSG00000137200.13	CMTR1-203
ENST00000434700	4.3328	-0.164505	0.05067	-3.2466	0.00116792	0.0227035	chr1	222737239	222737903	665	+	ENSG00000197520.10	FAM177B-203
ENST00000509594	8.24787	-0.119248	0.0367352	-3.24615	0.00116977	0.022733	chr4	113460242	113465528	5287	-	ENSG00000145349.18	CAMK2D-209
ENST00000471168	174.564	0.0860911	0.0265236	3.24584	0.00117106	0.0227516	chr7	55492974	55493087	114	-	ENSG00000154978.13	VOPP1-215
ENST00000318529	129.361	0.146731	0.0452106	3.24549	0.00117247	0.0227726	chrX	152918155	152918982	828	+	ENSG00000147394.18	ZNF185-202
ENST00000475165	209.281	0.173871	0.0535782	3.24517	0.00117379	0.0227915	chrX	155026152	155026610	459	+	ENSG00000165775.18	FUNDC2-204
ENST00000298784	44.6867	-0.151536	0.0467009	-3.24483	0.00117523	0.0228065	chr10	87095249	87096933	1685	+	ENSG00000122376.12	SHLD2-201
ENST00000429926	92.0351	0.106537	0.0328324	3.24488	0.00117499	0.0228065	chr15	20457960	20458232	273	-	ENSG00000180229.12	HERC2P3-207
ENST00000398844.2	37.7913	0.0558624	0.0172167	3.24466	0.0011759	0.0228131	chr5	134649174	134661118	11945	+	ENSG00000113615.13	SEC24A-202
ENST00000538254	709.298	0.188843	0.0582077	3.24431	0.00117737	0.0228351	chr12	120565530	120571190	5661	+	ENSG00000022840.17	RNF10-211
ENST00000283195.6	552.189	0.0682396	0.0210348	3.24414	0.00117807	0.0228421	chr2	108719679	108729131	9453	+	ENSG00000153201.16	RANBP2-201
ENST00000428660	211.261	0.0828799	0.0255532	3.24343	0.00118102	0.0228928	chr7	7958619	7969771	11153	-	ENSG00000233108.1	GLCCI1-DT-201
ENST00000381340.3	1617.41	0.0981286	0.0302574	3.24312	0.00118226	0.0229039	chr12	26339484	26340166	683	-	ENSG00000123104.12	ITPR2-202
ENST00000255476	540.264	-0.0761827	0.02349	-3.2432	0.00118196	0.0229039	chr13	36819958	36825427	5470	+	ENSG00000133111.4	RFXAP-201
ENST00000398844.3	81.7989	0.116256	0.0358504	3.2428	0.0011836	0.0229091	chr5	134649174	134661118	11945	+	ENSG00000113615.13	SEC24A-202
ENST00000606971	18.0754	0.149707	0.046167	3.24274	0.00118388	0.0229091	chr6	34696723	34697158	436	+	ENSG00000272288.6	ILRUN-AS1-202
ENST00000534553	117.07	0.146362	0.0451336	3.24285	0.0011834	0.0229091	chr11	61950428	61955106	4679	+	ENSG00000167995.17	BEST1-208
ENST00000216297.4	19.9538	0.077301	0.0238376	3.24282	0.00118354	0.0229091	chr14	21352819	21353487	669	-	ENSG00000092201.10	SUPT16H-201
ENST00000580273	9.46095	0.110328	0.0340254	3.24253	0.00118474	0.0229193	chr17	75278336	75283422	5087	-	ENSG00000125454.12	SLC25A19-209
ENST00000494957	10.5692	-0.105435	0.0325179	-3.24236	0.00118544	0.0229262	chrX	135580163	135581049	887	+	ENSG00000165359.16	INTS6L-205
ENST00000464076	3.90409	0.173501	0.053516	3.24203	0.00118682	0.0229464	chr19	18197661	18198724	1064	-	ENSG00000105649.10	RAB3A-202
ENST00000541210	424.566	0.179239	0.0552892	3.24185	0.00118755	0.0229478	chr12	117039211	117041946	2736	-	ENSG00000088992.18	TESC-206
ENST00000298125.3	479.269	0.0958574	0.0295687	3.24185	0.00118757	0.0229478	chr13	51584825	51660595	75771	+	ENSG00000139668.9	WDFY2-201
ENST00000423698	137.616	0.247429	0.0763264	3.24172	0.00118811	0.0229517	chr19	45409726	45413676	3951	-	ENSG00000012061.16	ERCC1-204
ENST00000605499	29.739	0.0627003	0.019343	3.24149	0.00118905	0.0229569	chr10	35315426	35316319	894	-	ENSG00000271335.6	CCNY-AS1-202
ENST00000574668	15.3561	0.155986	0.0481205	3.24157	0.00118874	0.0229569	chr17	7855285	7855770	486	+	ENSG00000167874.7	TMEM88-202
ENST00000438528	58.6828	0.124523	0.0384209	3.24103	0.001191	0.0229661	chr8	42541200	42546468	5269	+	ENSG00000176209.12	SMIM19-204
ENST00000466201	336.889	-0.0694135	0.0214181	-3.24088	0.00119162	0.0229661	chr10	15103684	15109701	6018	-	ENSG00000152465.18	NMT2-203
ENST00000355703.1	8.96975	0.1134	0.0349907	3.24087	0.00119168	0.0229661	chr11	65616465	65616823	359	+	ENSG00000197136.5	PCNX3-201
ENST00000557240	29.0275	-0.197156	0.0608264	-3.24129	0.00118989	0.0229661	chr14	52707305	52708308	1004	+	ENSG00000100519.12	PSMC6-214
ENST00000558389	55.8976	-0.110845	0.0342011	-3.24098	0.00119121	0.0229661	chr15	90596201	90596334	134	-	ENSG00000259212.1	CTD-3065B20.2-001
ENST00000577166	42.6561	-0.137722	0.042491	-3.24121	0.00119024	0.0229661	chr18	2555039	2563796	8758	-	ENSG00000101574.15	METTL4-206
ENST00000652630	241.933	-0.122725	0.0378685	-3.24081	0.00119189	0.0229661	chr19	33373896	33379143	5248	+	ENSG00000153879.9	CEBPG-203
ENST00000513849	64.4267	0.136553	0.0421379	3.24062	0.00119272	0.0229757	chr5	94789341	94789476	136	+	ENSG00000249175.1	CTC-484P3.3-001
ENST00000679842	52.9155	-0.0924224	0.0285213	-3.24047	0.00119334	0.0229791	chr1	236795738	236803427	7690	+	ENSG00000116984.15	MTR-212
ENST00000555969	173.055	-0.0890575	0.0274834	-3.24041	0.00119358	0.0229791	chr14	52775947	52777552	1606	+	ENSG00000259049.1	RP11-589M4.1-001
ENST00000415589	3262.79	0.103091	0.0318194	3.23989	0.00119576	0.0230082	chr5	56842214	56851989	9776	-	ENSG00000237705.1	AC008937.2-001
ENST00000580758	11.9912	0.0985222	0.0304091	3.23989	0.00119576	0.0230082	chr17	75130643	75130752	110	-	ENSG00000125458.7	NT5C-209
ENST00000483961	19.2104	-0.0775902	0.0239498	-3.2397	0.00119654	0.0230166	chr5	138201240	138201342	103	-	ENSG00000094880.11	CDC23-207
ENST00000555524	11.8351	-0.179934	0.0555418	-3.23962	0.00119689	0.0230169	chr14	104690740	104691217	478	-	ENSG00000258858.1	RP11-982M15.5-001
ENST00000361264.1	209.829	0.094572	0.0291993	3.23884	0.00120017	0.0230734	chr9	34088509	34089411	903	-	ENSG00000198876.13	DCAF12-201
ENST00000501493	29.2529	-0.120568	0.0372316	-3.23832	0.00120235	0.0231089	chr4	39500254	39503874	3621	-	ENSG00000109814.12	UGDH-202
ENST00000552568	3.82933	0.176808	0.0546093	3.23769	0.00120502	0.0231536	chr12	56152632	56153872	1241	+	ENSG00000196465.10	MYL6B-210
ENST00000375663	4.94487	0.238549	0.0736838	3.23747	0.00120596	0.0231589	chr6	31777663	31778966	1304	-	ENSG00000204394.13	VARS1-215
ENST00000482172	51.8697	-0.147339	0.0455108	-3.23746	0.00120598	0.0231589	chr13	20615880	20625749	9870	+	ENSG00000032742.18	IFT88-206
ENST00000425779	2007.14	-0.0800331	0.0247406	-3.23489	0.00121691	0.0233623	chr2	61868866	61885714	16849	+	ENSG00000236498.1	AC107081.5-001
ENST00000334512.3	816.761	-0.183333	0.0566792	-3.23457	0.00121826	0.0233815	chr10	79069271	79118914	49644	+	ENSG00000108175.18	ZMIZ1-201
ENST00000370871	29.4106	-0.233818	0.0722937	-3.23428	0.00121949	0.0233986	chr1	74706458	74706898	441	-	ENSG00000116791.14	CRYZ-203
ENST00000503715	110.509	-0.142892	0.0441827	-3.2341	0.00122025	0.0234065	chr6	18255852	18256360	509	-	ENSG00000124795.17	DEK-202
ENST00000422993	205.857	0.0668596	0.0206752	3.2338	0.00122155	0.023425	chr11	47477426	47478876	1451	-	ENSG00000149187.18	CELF1-206
ENST00000455558	59.3411	-0.111132	0.0343694	-3.23345	0.00122304	0.0234469	chr22	25565154	25604376	39223	+	ENSG00000100077.15	GRK3-202
ENST00000582299.1	198.003	0.101	0.0312373	3.2333	0.00122369	0.0234527	chr10	46109844	46110212	369	+	ENSG00000264204.2	AGAP7P-201
ENST00000395174	58.2232	-0.109515	0.033882	-3.23225	0.00122818	0.0235322	chr3	50093876	50099981	6106	+	ENSG00000003756.17	RBM5-202
ENST00000588005	259.598	0.12291	0.0380276	3.23213	0.00122873	0.0235361	chr17	76570924	76572636	1713	-	ENSG00000070731.11	ST6GALNAC2-205
ENST00000500869	123.134	-0.179327	0.05549	-3.2317	0.00123054	0.0235641	chr5	90519010	90525034	6025	-	ENSG00000176018.13	LYSMD3-203
ENST00000621032	309.506	0.124853	0.0386355	3.23157	0.00123112	0.0235686	chr1	204516510	204525483	8974	+	ENSG00000198625.13	MDM4-217
ENST00000612120	5.46786	0.142878	0.0442208	3.23103	0.00123346	0.0236068	chr17	37207801	37221723	13923	-	ENSG00000278540.5	ACACA-225
ENST00000367254	5447.85	0.186005	0.0575828	3.23022	0.00123695	0.0236602	chr1	202941702	202942024	323	-	ENSG00000159346.13	ADIPOR1-202
ENST00000418939	85.2326	-0.135237	0.0418654	-3.23028	0.0012367	0.0236602	chr3	195516943	195519017	2075	-	ENSG00000184203.8	PPP1R2-202
ENST00000187879	6.83272	-0.130746	0.0404795	-3.22994	0.00123817	0.0236769	chr19	44025479	44026025	547	+	ENSG00000159885.14	ZNF222-201
ENST00000417572	113.921	0.109232	0.0338204	3.22977	0.00123891	0.0236845	chr3	42548658	42555929	7272	-	ENSG00000093183.14	SEC22C-205
ENST00000520607	6347.67	0.11957	0.0370302	3.229	0.00124224	0.0237414	chr8	23084546	23090147	5602	+	ENSG00000284956.1	RP11-875O11.4-001
ENST00000627586	10.1684	0.105974	0.0328292	3.22804	0.00124642	0.023808	chr3	114519731	114527221	7491	+	ENSG00000242290.2	ZBTB20-AS5-202
ENST00000601804	414.052	-0.122954	0.0380893	-3.22805	0.00124637	0.023808	chr19	53124330	53148680	24351	-	ENSG00000197937.13	ZNF347-208
ENST00000550111	487.063	0.154288	0.0477993	3.22782	0.00124736	0.0238192	chr12	94272380	94276932	4553	-	ENSG00000258172.1	RP11-1105G2.4-001
ENST00000496850	166.844	-0.102993	0.0319132	-3.22727	0.00124979	0.0238588	chrX	132023660	132054630	30971	+	ENSG00000134602.16	STK26-205
ENST00000582591	1125.54	0.0977378	0.0302861	3.22715	0.0012503	0.0238619	chr18	2967043	2967571	529	+	ENSG00000266397.1	RP11-737O24.1-001
ENST00000493598	66.3707	-0.122134	0.0378485	-3.22692	0.00125129	0.0238742	chr3	143001674	143010814	9141	+	ENSG00000163714.18	U2SURP-214
ENST00000546374	2.49113	-0.218548	0.0677381	-3.22637	0.00125372	0.0239138	chr12	110124444	110127359	2916	+	ENSG00000122970.16	IFT81-203
ENST00000375254.17	25.3917	0.0674452	0.020907	3.22596	0.00125549	0.0239356	chr1	19074897	19076739	1843	-	ENSG00000127481.15	UBR4-204
ENST00000431917	607.155	0.0913576	0.0283196	3.22595	0.00125557	0.0239356	chr2	233210080	233210326	247	+	ENSG00000085978.22	ATG16L1-209
ENST00000455544	21.4105	0.134007	0.0415431	3.22574	0.00125649	0.0239454	chr7	29121072	29181289	60218	-	ENSG00000106066.15	CPVL-209
ENST00000495040	24.7823	0.139639	0.04329	3.22567	0.00125678	0.0239454	chrX	154458429	154461098	2670	+	ENSG00000130827.6	PLXNA3-208
ENST00000683391	19.6015	-0.0765448	0.0237318	-3.22541	0.00125791	0.0239602	chr2	73829071	73829404	334	+	ENSG00000124356.17	STAMBP-241
ENST00000507012	46.4338	0.111657	0.0346243	3.22482	0.00126053	0.0239766	chr1	8495163	8497404	2242	-	ENSG00000142599.19	RERE-217
ENST00000511181	585.734	0.122776	0.038072	3.22482	0.0012605	0.0239766	chr5	74640559	74689327	48769	+	ENSG00000049860.14	HEXB-207
ENST00000656085	5277.71	0.178285	0.0552824	3.22499	0.00125977	0.0239766	chr6	159469516	159662585	193070	-	ENSG00000286533.1	RP11-125D12.3-001
ENST00000652902	24.6015	0.158377	0.0491086	3.22503	0.0012596	0.0239766	chr11	67253710	67258941	5232	-	ENSG00000287934.1	RP11-157K17.7-001
ENST00000293328.1	251.721	0.121343	0.0376267	3.22491	0.00126012	0.0239766	chr17	42201865	42202339	475	-	ENSG00000173757.10	STAT5B-201
ENST00000295888.10	75.458	0.125151	0.0388136	3.22442	0.00126228	0.0240031	chr4	84672992	84677198	4207	-	ENSG00000163625.16	WDFY3-201
ENST00000373210.12	165.136	0.110669	0.0343236	3.2243	0.00126283	0.0240067	chr1	35808436	35816881	8446	+	ENSG00000134698.11	AGO4-201
ENST00000425263	50.1785	0.0480136	0.0148971	3.22301	0.0012685	0.0241045	chr2	44316445	44319005	2561	-	ENSG00000138078.16	PREPL-210
ENST00000557945	223.838	-0.135829	0.0421451	-3.22289	0.00126903	0.0241045	chr15	44289357	44322964	33608	+	ENSG00000166734.20	GOLM2-204
ENST00000455986	30.5355	0.0615199	0.019088	3.22296	0.00126873	0.0241045	chrX	119921924	119922693	770	-	ENSG00000101882.10	NKAP-202
ENST00000597891	46.6994	0.188102	0.0583722	3.22246	0.00127093	0.0241134	chr1	1673380	1674000	621	+	ENSG00000269737.2	RP11-345P4.6-001
ENST00000537638.1	342.295	0.113187	0.0351222	3.22266	0.00127008	0.0241134	chr12	57487826	57487936	111	+	ENSG00000166986.15	MARS1-203
ENST00000574912	7.10208	0.250467	0.0777273	3.22239	0.00127127	0.0241134	chr16	68014413	68015703	1291	-	ENSG00000263201.1	DPEP2NB-201
ENST00000534940	49.2168	0.0485785	0.0150752	3.2224	0.00127121	0.0241134	chrX	1403490	1412731	9242	-	ENSG00000169093.16	ASMTL-206
ENST00000534940.1	49.2168	0.0485785	0.0150752	3.2224	0.00127121	0.0241134	chrX	1403490	1412731	9242	-	ENSG00000169093.16	ASMTL-206
ENST00000437750	10.1819	-0.106331	0.033006	-3.22156	0.00127495	0.0241765	chr11	20387775	20389743	1969	+	ENSG00000185238.13	PRMT3-203
ENST00000444935	48.2373	-0.109564	0.0340152	-3.22103	0.00127729	0.024214	chr11	116779060	116779771	712	-	ENSG00000109917.11	ZPR1-206
ENST00000613993	22.5951	-0.183103	0.0568475	-3.22094	0.00127771	0.0242152	chr6	106186677	106201971	15295	-	ENSG00000057663.16	ATG5-207
ENST00000489135	13.7749	-0.0908573	0.0282125	-3.22047	0.00127982	0.0242421	chr1	19737457	19739823	2367	-	ENSG00000162542.14	TMCO4-205
ENST00000523091	103.408	-0.0995833	0.0309221	-3.22046	0.00127984	0.0242421	chr8	23255433	23256459	1027	+	ENSG00000147457.14	CHMP7-210
ENST00000361367	42.0721	0.0524078	0.0162756	3.22003	0.00128177	0.0242694	chr11	10751458	10752671	1214	+	ENSG00000198730.9	CTR9-201
ENST00000535140	7.11419	0.12747	0.0395878	3.21992	0.00128225	0.0242694	chr11	63986951	63988336	1386	+	ENSG00000167770.12	OTUB1-205
ENST00000543960	542.552	0.0716888	0.0222643	3.2199	0.00128235	0.0242694	chr12	109443650	109444212	563	+	ENSG00000174527.10	MYO1H-205
ENST00000476652	222.594	-0.133247	0.0413841	-3.21977	0.00128294	0.0242739	chr9	78236604	78266616	30013	+	ENSG00000148019.14	CEP78-208
ENST00000200652.1	202.865	0.123165	0.0382556	3.21952	0.00128403	0.024281	chr5	132295010	132312160	17151	+	ENSG00000197208.6	SLC22A4-201
ENST00000265354.2	11.5315	0.251866	0.0782303	3.21954	0.00128396	0.024281	chr6	43172170	43173846	1677	+	ENSG00000112658.8	SRF-201
ENST00000569451	23.6143	-0.0699952	0.0217439	-3.21908	0.00128602	0.0243119	chr16	1984477	1985865	1389	+	ENSG00000127554.13	GFER-205
ENST00000642744	59.9853	-0.116834	0.0362971	-3.21883	0.00128713	0.024326	chr3	194406117	194412198	6082	-	ENSG00000133657.16	ATP13A3-209
ENST00000470714	55.672	-0.116336	0.036148	-3.21832	0.00128943	0.0243628	chr7	100336338	100338178	1841	+	ENSG00000272752.6	STAG3L5P-PVRIG2P-PILRB-203
ENST00000382751.3	26.172	0.12576	0.0390779	3.21818	0.00129009	0.0243685	chr21	32315100	32316465	1366	-	ENSG00000142207.7	URB1-201
ENST00000607062	117.168	-0.201465	0.0626084	-3.21786	0.00129149	0.0243882	chr2	189661611	189663900	2290	+	ENSG00000138381.10	ASNSD1-204
ENST00000622507	12.1315	-0.0975572	0.0303182	-3.21777	0.0012919	0.0243892	chr15	23026206	23027191	986	-	ENSG00000275835.5	TUBGCP5-209
ENST00000334475	275.03	0.136111	0.0423039	3.21746	0.00129329	0.0243954	chr6	41276231	41282394	6164	-	ENSG00000124731.13	TREM1-202
ENST00000613765	12.1952	0.0962979	0.0299298	3.21746	0.00129331	0.0243954	chr17	60256929	60256962	34	+	ENSG00000275562.1	SEPTIN7P12-201
ENST00000375571.3	269.884	0.0640827	0.019917	3.21748	0.0012932	0.0243954	chr20	32820029	32825924	5896	+	ENSG00000101367.9	MAPRE1-201
ENST00000658582	90.216	0.11448	0.0355823	3.21733	0.00129388	0.0243994	chr2	43128909	43129629	721	+	ENSG00000286796.1	RP11-339H12.1-002
ENST00000548468	3199.53	0.0740012	0.0230014	3.21724	0.00129428	0.0244002	chr12	50112302	50165025	52724	+	ENSG00000272368.2	RP4-605O3.4-001
ENST00000461492	22.1718	0.129046	0.0401125	3.2171	0.00129495	0.0244061	chr3	49470434	49510418	39985	+	ENSG00000173402.12	DAG1-210
ENST00000534162	290.401	-0.0605186	0.0188125	-3.21693	0.0012957	0.0244134	chr11	57325698	57327742	2045	+	ENSG00000254662.1	RP11-872D17.4-001
ENST00000379933	183.889	0.0663713	0.0206332	3.21672	0.00129666	0.0244248	chr6	7107769	7176654	68886	+	ENSG00000124782.20	RREB1-203
ENST00000261170.4	63.3787	0.159329	0.049533	3.21662	0.00129708	0.024426	chr12	14613292	14614866	1575	-	ENSG00000070019.5	GUCY2C-201
ENST00000528048	18.8822	0.0780985	0.0242806	3.21649	0.00129768	0.0244273	chr11	112086960	112087856	897	+	ENSG00000204370.13	SDHD-205
ENST00000461386	5.14205	-0.148896	0.0462919	-3.21645	0.00129787	0.0244273	chr20	35455752	35459982	4231	+	ENSG00000126001.16	CEP250-209
ENST00000562203	124.678	0.129594	0.0402925	3.21633	0.00129842	0.0244309	chr16	90105147	90105952	806	-	ENSG00000260507.1	RP11-356C4.3-001
ENST00000367601	56.0105	0.115081	0.0357874	3.21569	0.00130133	0.0244721	chr6	143060654	143060946	293	+	ENSG00000146416.19	AIG1-204
ENST00000619301	24.4457	0.0680043	0.0211473	3.21575	0.00130105	0.0244721	chr18	46174331	46215810	41480	+	ENSG00000152242.11	C18orf25-206
ENST00000486676	10.6598	-0.103593	0.0322165	-3.21554	0.00130199	0.0244737	chr1	45345559	45345876	318	-	ENSG00000070759.17	TESK2-203
ENST00000453940	20.6762	0.0742918	0.0231042	3.21551	0.00130213	0.0244737	chr6	43059686	43061310	1625	+	ENSG00000137171.15	KLC4-204
ENST00000511596	265.728	0.2911	0.090538	3.21522	0.00130342	0.0244851	chr5	17684688	17768893	84206	+	ENSG00000249937.8	LINC02223-202
ENST00000519247	32.9279	-0.125826	0.0391355	-3.21514	0.00130382	0.0244851	chr8	86468424	86470217	1794	-	ENSG00000176623.12	RMDN1-209
ENST00000381989.4	30.4937	0.0615221	0.0191349	3.21517	0.00130366	0.0244851	chr13	24421315	24426465	5151	-	ENSG00000102699.6	PARP4-201
ENST00000612093	26.248	-0.184548	0.0574044	-3.21488	0.00130497	0.0245	chr15	82464808	82465234	427	+	ENSG00000276710.4	CSPG4P10-202
ENST00000447443	17.0869	0.0813403	0.0253028	3.21468	0.00130589	0.0245104	chr16	58515565	58515790	226	+	ENSG00000103037.12	SETD6-207
ENST00000372075	197.057	-0.111817	0.0347846	-3.21456	0.00130645	0.0245143	chr10	86437609	86437919	311	-	ENSG00000062650.20	WAPL-202
ENST00000334534.1	101.657	0.0703724	0.0218942	3.2142	0.00130809	0.0245383	chr20	10435454	10458175	22722	+	ENSG00000149346.15	SLX4IP-201
ENST00000612480.2	66.5313	0.0996874	0.0310196	3.21369	0.0013104	0.0245545	chr1	120489917	120491581	1665	-	ENSG00000275131.3	PDE4DIPP2-201
ENST00000546457	13.5664	0.0927849	0.0288701	3.21388	0.00130955	0.0245545	chr12	55726796	55726889	94	-	ENSG00000135404.12	CD63-203
ENST00000557607	6.15034	-0.135871	0.0422788	-3.2137	0.00131037	0.0245545	chr14	88563170	88563650	481	+	ENSG00000100722.20	ZC3H14-223
ENST00000436909	52.6228	0.122734	0.0381898	3.21378	0.00130999	0.0245545	chr16	50153033	50153746	714	+	ENSG00000121274.14	TENT4B-202
ENST00000562153	1486.59	0.0702107	0.0218555	3.21249	0.00131589	0.0246505	chr16	72044358	72088986	44629	-	ENSG00000140830.9	TXNL4B-204
ENST00000440744.1	767.35	0.133934	0.0416944	3.21227	0.00131691	0.0246629	chr7	136025789	136030927	5139	+	ENSG00000230649.3	AC024084.1-001
ENST00000479391	47.6638	-0.130455	0.0406131	-3.21215	0.00131746	0.0246663	chr9	95922419	95923259	841	+	ENSG00000182150.19	ERCC6L2-206
ENST00000560200	106.941	-0.101428	0.0315779	-3.212	0.00131812	0.024672	chr14	103334598	103335652	1055	+	ENSG00000100664.11	EIF5-213
ENST00000574224	33.717	0.133902	0.0416928	3.21164	0.00131981	0.0246969	chr16	15949261	16007815	58555	+	ENSG00000103222.20	ABCC1-204
ENST00000361565.3	27.605	0.0636834	0.0198309	3.21133	0.00132124	0.0247167	chr1	201829373	201847278	17906	+	ENSG00000198700.10	IPO9-201
ENST00000381340.4	146.951	0.0899443	0.0280151	3.21057	0.00132473	0.0247685	chr12	26339484	26340166	683	-	ENSG00000123104.12	ITPR2-202
ENST00000461301	45.0939	0.102167	0.0318216	3.21062	0.00132447	0.0247685	chr22	30652298	30666806	14509	-	ENSG00000167065.14	DUSP18-210
ENST00000399503.2	549.923	0.091055	0.0283643	3.2102	0.00132643	0.0247866	chr5	56816056	56856599	40544	+	ENSG00000095015.6	MAP3K1-201
ENST00000684363	13.7249	0.153566	0.0478357	3.21028	0.00132608	0.0247866	chr15	80153136	80158059	4924	+	ENSG00000103876.14	FAH-217
ENST00000520835	28.0964	0.130469	0.0406441	3.21004	0.00132718	0.0247938	chr8	42271470	42288633	17164	+	ENSG00000104365.16	IKBKB-217
ENST00000524189	60.634	0.145198	0.0452391	3.20957	0.00132935	0.0248275	chr8	29070767	29071619	853	-	ENSG00000197892.13	KIF13B-206
ENST00000513359	341.423	0.0863108	0.0268934	3.20937	0.00133028	0.0248312	chr4	16186879	16188219	1341	-	ENSG00000169762.17	TAPT1-215
ENST00000479267	2249.63	0.13037	0.0406216	3.20938	0.00133024	0.0248312	chr7	128533731	128574719	40989	+	ENSG00000280828.1	RP11-274B21.1-001
ENST00000341928	23.8762	-0.14922	0.0464965	-3.20927	0.00133071	0.0248325	chr18	5393479	5394676	1198	-	ENSG00000082397.18	EPB41L3-201
ENST00000570454	38.7143	0.113306	0.0353158	3.20837	0.00133489	0.0248969	chr17	46035367	46035520	154	+	ENSG00000262372.1	RP11-669E14.6-001
ENST00000455867	88.5531	-0.139765	0.0435622	-3.2084	0.00133478	0.0248969	chr21	39236785	39238478	1694	-	ENSG00000185658.14	BRWD1-211
ENST00000558847	160.227	-0.125045	0.0389771	-3.20815	0.0013359	0.0249088	chr15	44337908	44379689	41782	+	ENSG00000166734.20	GOLM2-206
ENST00000682386	28.2845	-0.125346	0.039079	-3.2075	0.00133895	0.0249588	chr10	43387937	43394629	6693	-	ENSG00000169813.17	HNRNPF-208
ENST00000209884.2	308.904	-0.0875734	0.0273076	-3.20693	0.00134161	0.0250016	chr1	173715079	173716002	924	+	ENSG00000076321.11	KLHL20-201
ENST00000551652	144.347	-0.172748	0.0538771	-3.20634	0.00134435	0.0250459	chr12	100199231	100204939	5709	+	ENSG00000075089.10	ACTR6-210
ENST00000563251	20.3593	-0.313422	0.0977666	-3.20581	0.00134681	0.0250847	chr16	57622122	57627094	4973	-	ENSG00000261633.1	RP11-405F3.5-001
ENST00000413234	997.254	-0.0747098	0.0233075	-3.2054	0.00134875	0.0251046	chr2	88539255	88540064	810	+	ENSG00000225420.1	AC104134.2-001
ENST00000441749	49.6519	0.152583	0.0476005	3.2055	0.0013483	0.0251046	chr2	218366799	218366926	128	-	ENSG00000225062.1	CATIP-AS1-202
ENST00000589186	9.83108	0.108184	0.0337512	3.20535	0.00134898	0.0251046	chr19	11344756	11345179	424	+	ENSG00000183401.12	CCDC159-213
ENST00000361138.4	137.591	-0.0940193	0.0293329	-3.20525	0.00134946	0.0251066	chr9	70259264	70264303	5040	+	ENSG00000198887.9	SMC5-201
ENST00000374980.1	250.123	-0.0555038	0.017317	-3.20516	0.00134988	0.0251076	chr20	34089906	34090516	611	-	ENSG00000125977.7	EIF2S2-201
ENST00000546878	99.8606	0.0857631	0.0267589	3.20503	0.00135049	0.0251121	chr12	55927620	55936422	8803	+	ENSG00000065357.20	DGKA-205
ENST00000505051.2	88.5892	0.148725	0.0464049	3.20494	0.00135092	0.0251132	chr4	153720387	153720491	105	+	ENSG00000249309.1	RP11-153M7.5-001
ENST00000618056	139.984	-0.165734	0.0517147	-3.20478	0.00135166	0.025118	chr2	189784594	189791789	7196	+	ENSG00000064933.18	PMS1-220
ENST00000589553	135.334	-0.115491	0.0360378	-3.20472	0.00135192	0.025118	chr17	78121165	78121555	391	-	ENSG00000141524.17	TMC6-213
ENST00000186436.3	60.7471	0.0431945	0.0134792	3.20454	0.00135278	0.0251272	chr2	97757384	97758892	1509	-	ENSG00000075568.17	TMEM131-201
ENST00000638301	245.602	-0.0937678	0.0292618	-3.20444	0.00135325	0.0251291	chr1	244855045	244855423	379	-	ENSG00000153187.20	HNRNPU-213
ENST00000368215	2.05151	-0.236097	0.0736838	-3.20419	0.00135442	0.0251337	chr6	127970281	127973021	2741	-	ENSG00000152894.15	PTPRK-206
ENST00000417811.1	24.3972	0.231793	0.0723397	3.20424	0.00135421	0.0251337	chr7	32581314	32581571	258	-	ENSG00000229358.3	DPY19L1P1-201
ENST00000315707	97.246	0.0804013	0.0250929	3.20415	0.00135461	0.0251337	chr17	8221510	8222292	783	-	ENSG00000178977.3	LINC00324-201
ENST00000294383.12	19.2085	0.0763707	0.0238359	3.20402	0.00135522	0.0251383	chr1	55069108	55071813	2706	-	ENSG00000162402.14	USP24-201
ENST00000470571	19.4045	-0.168677	0.0526473	-3.20391	0.00135574	0.025141	chr3	170361430	170381243	19814	+	ENSG00000136603.14	SKIL-206
ENST00000511969	4.51147	-0.160742	0.0501732	-3.20373	0.00135658	0.0251475	chr4	145639579	145642362	2784	+	ENSG00000151611.17	MMAA-204
ENST00000524100	360.03	0.0673733	0.02103	3.20368	0.00135683	0.0251475	chr8	129832430	129839899	7470	+	ENSG00000254317.1	RP11-473O4.5-001
ENST00000626206	70.3762	-0.119208	0.0372116	-3.20353	0.00135756	0.0251541	chr2	54661271	54664280	3010	-	ENSG00000238018.2	AC093110.3-002
ENST00000555360	17.5213	0.185089	0.0577813	3.20326	0.00135881	0.0251705	chr14	104800701	104801180	480	+	ENSG00000179627.10	ZBTB42-202
ENST00000556584	7.17531	0.301893	0.0942526	3.20302	0.00135995	0.0251848	chr14	49643671	49647292	3622	-	ENSG00000100479.13	POLE2-210
ENST00000677302	28.9052	0.0628543	0.0196241	3.20292	0.00136042	0.0251867	chr2	15591950	15595144	3195	+	ENSG00000079785.16	DDX1-213
ENST00000597164	324.61	-0.0659167	0.0205865	-3.20195	0.00136503	0.0252651	chr19	15379409	15381054	1646	+	ENSG00000268189.2	AC005785.2-001
ENST00000339364	556.522	0.0980529	0.0306264	3.20158	0.00136675	0.0252833	chr10	96595635	96602279	6645	-	ENSG00000155629.15	PIK3AP1-201
ENST00000502284.1	164.203	-0.0687218	0.0214646	-3.20164	0.00136649	0.0252833	chr11	72016888	72017358	471	+	ENSG00000251143.1	RP11-849H4.4-001
ENST00000521094	40.7126	0.14471	0.0452039	3.20126	0.00136828	0.0253046	chr5	138873240	138874907	1668	-	ENSG00000146006.8	LRRTM2-203
ENST00000683339	1.22123	-0.308704	0.096438	-3.20107	0.00136921	0.0253103	chr5	71587555	71592925	5371	+	ENSG00000131844.17	MCCC2-227
ENST00000409747	256.216	-0.188142	0.0587754	-3.20104	0.00136933	0.0253103	chr7	26201827	26202970	1144	+	ENSG00000122565.19	CBX3-203
ENST00000536202	403.022	-0.0886283	0.0276929	-3.2004	0.00137236	0.0253595	chr17	29391025	29451454	60430	+	ENSG00000160551.12	TAOK1-202
ENST00000563924.1	1561.3	0.12176	0.0380496	3.20003	0.00137415	0.0253856	chr17	64323846	64329699	5854	-	ENSG00000261371.6	PECAM1-203
ENST00000356770	90.9416	-0.0918433	0.0287036	-3.19971	0.00137566	0.0254065	chr3	52548236	52550420	2185	-	ENSG00000163939.18	PBRM1-203
ENST00000426737	22.5581	-0.0714548	0.0223368	-3.19897	0.00137918	0.0254647	chr6	108923045	108924060	1016	-	ENSG00000230290.1	ARMC2-AS1-201
ENST00000498804	9.60199	0.19295	0.0603283	3.19833	0.00138225	0.0255075	chr7	142681463	142681601	139	+	ENSG00000239992.1	TRBVA-201
ENST00000598234.7	8.79113	0.370716	0.115908	3.19836	0.00138212	0.0255075	chr16	11372739	11383641	10903	-	ENSG00000188897.9	CTD-3088G3.8-001
ENST00000265354.3	60.4545	0.0434847	0.0136008	3.19721	0.00138763	0.0255956	chr6	43172170	43173846	1677	+	ENSG00000112658.8	SRF-201
ENST00000262244	4862.44	0.103019	0.0322226	3.1971	0.00138815	0.0255956	chr9	27330617	27359033	28417	-	ENSG00000120162.10	MOB3B-201
ENST00000529174	7.59709	0.120753	0.0377688	3.19717	0.00138783	0.0255956	chr11	119055340	119055492	153	-	ENSG00000149428.19	HYOU1-205
ENST00000532589	4.32209	0.160844	0.0503129	3.19687	0.00138927	0.0256094	chr11	82901823	82914722	12900	+	ENSG00000165490.13	DDIAS-209
ENST00000541077	76.6012	0.0863906	0.0270258	3.1966	0.00139058	0.0256265	chr12	109456314	109457629	1316	-	ENSG00000110906.13	KCTD10-212
ENST00000415596	125.602	0.144102	0.0450842	3.19629	0.00139208	0.0256472	chr1	32361877	32361957	81	-	ENSG00000225828.1	FAM229A-201
ENST00000460580	36.8522	-0.137977	0.0431823	-3.19523	0.00139721	0.0257347	chr1	214281428	214314761	33334	+	ENSG00000143499.14	SMYD2-203
ENST00000592645	204.265	0.0859852	0.0269129	3.19494	0.00139861	0.0257535	chr17	68421237	68421684	448	-	ENSG00000070540.13	WIPI1-211
ENST00000379562.2	39.5468	0.0539984	0.0169017	3.19485	0.00139904	0.0257545	chr10	7756143	7759889	3747	-	ENSG00000151657.12	KIN-201
ENST00000302418.1	83.6671	0.0368239	0.0115264	3.19474	0.00139957	0.0257574	chr10	32011517	32015508	3992	-	ENSG00000170759.11	KIF5B-201
ENST00000521536	380.926	-0.117478	0.0367747	-3.19454	0.00140055	0.0257684	chr8	102834264	102834665	402	-	ENSG00000155096.15	AZIN1-207
ENST00000523841	3.332	-0.18628	0.0583204	-3.19408	0.00140277	0.0258023	chr8	27736246	27748076	11831	-	ENSG00000147419.19	CCDC25-210
ENST00000451479	250.752	0.0865021	0.0270866	3.19354	0.00140541	0.0258439	chr22	30637070	30665492	28423	+	ENSG00000100036.13	SLC35E4-203
ENST00000432230	1628.28	-0.103221	0.0323229	-3.19343	0.00140593	0.0258465	chr21	14824416	14825522	1107	-	ENSG00000235609.7	AF127936.9-001
ENST00000381340.5	12.0061	0.0975974	0.0305671	3.19289	0.00140856	0.0258877	chr12	26339484	26340166	683	-	ENSG00000123104.12	ITPR2-202
ENST00000325239.3	64.327	0.141175	0.0442185	3.19268	0.00140959	0.0258997	chr10	48685002	48709715	24714	+	ENSG00000128815.19	WDFY4-201
ENST00000474713	16.5114	-0.141879	0.0444413	-3.1925	0.00141045	0.0259085	chr7	100550512	100553346	2835	+	ENSG00000106351.13	AGFG2-204
ENST00000617074.1	22.4123	-0.156785	0.0491142	-3.19226	0.00141164	0.0259234	chr5	133052358	133064979	12622	+	ENSG00000170606.15	HSPA4-205
ENST00000676105	31.8934	-0.10825	0.0339116	-3.19212	0.00141233	0.0259291	chr17	57257139	57257469	331	+	ENSG00000153944.12	MSI2-230
ENST00000522806	13.3416	-0.154108	0.0482803	-3.19194	0.00141322	0.0259384	chr8	19824045	19826425	2381	+	ENSG00000104613.12	INTS10-214
ENST00000452378	130.028	-0.0734042	0.0229977	-3.19181	0.00141386	0.0259432	chr1	11068714	11070658	1945	+	ENSG00000226849.1	RP4-635E18.7-001
ENST00000376511.6	9.66052	0.108702	0.0340576	3.19172	0.00141428	0.0259438	chr6	30601659	30601935	277	-	ENSG00000204569.10	PPP1R10-201
ENST00000603643	25.3364	0.0671488	0.0210395	3.19155	0.0014151	0.0259454	chr4	152308580	152309870	1291	-	ENSG00000270302.1	RP11-461L13.4-001
ENST00000585480	82.6844	0.139003	0.0435534	3.19155	0.00141513	0.0259454	chr19	1105511	1105657	147	+	ENSG00000167468.18	GPX4-203
ENST00000442557	34.2004	0.11327	0.0354938	3.19127	0.0014165	0.0259636	chr22	40433325	40433475	151	+	ENSG00000227413.1	RP5-1042K10.12-001
ENST00000518468	1410.43	0.0515731	0.0161617	3.19107	0.00141746	0.0259742	chr8	52685521	52686852	1332	-	ENSG00000023287.13	RB1CC1-205
ENST00000359933.3	256.305	0.0633775	0.0198626	3.1908	0.0014188	0.0259916	chr14	96285986	96289655	3670	-	ENSG00000066739.12	ATG2B-202
ENST00000457653.3	29.7865	0.114925	0.0360199	3.19059	0.00141984	0.0259988	chr6	41101179	41102009	831	+	ENSG00000161912.18	ADCY10P1-202
ENST00000653295	35.8153	0.314229	0.0984869	3.19056	0.00141995	0.0259988	chr6	49714439	49735206	20768	+	ENSG00000235122.4	RP3-417L20.4-021
ENST00000380861.10	73.1811	0.143373	0.0449456	3.18993	0.00142307	0.0260489	chrX	10015859	10063444	47586	+	ENSG00000047644.19	WWC3-201
ENST00000506796	118.25	0.208899	0.0654913	3.18972	0.00142409	0.0260607	chr4	69810868	69838447	27580	-	ENSG00000284695.1	RP11-736K12.3-001
ENST00000450461	648.663	-0.0993995	0.0311682	-3.18913	0.00142702	0.0261072	chr1	71048989	71066765	17777	+	ENSG00000235079.1	ZRANB2-AS1-202
ENST00000508181	46.3156	-0.1279	0.040108	-3.18888	0.00142823	0.0261153	chr5	95503004	95503813	810	-	ENSG00000198677.12	TTC37-208
ENST00000374584	61.7814	-0.103162	0.0323502	-3.18891	0.00142809	0.0261153	chrX	69162382	69162945	564	-	ENSG00000181191.12	PJA1-204
ENST00000641761	14.6849	0.157213	0.0493024	3.18874	0.00142895	0.0261213	chr14	66411970	66412658	689	+	ENSG00000196553.15	CCDC196-211
ENST00000527850	32.2429	0.0588358	0.0184535	3.18832	0.00143102	0.0261523	chr11	65262372	65267476	5105	+	ENSG00000014138.9	POLA2-204
ENST00000607988	100.82	0.185261	0.058121	3.18751	0.00143506	0.0261994	chr1	44036172	44039906	3735	+	ENSG00000230615.7	RP5-1198O20.4-007
ENST00000602963	128.672	-0.103106	0.0323449	-3.18772	0.00143401	0.0261994	chr1	228394449	228395710	1262	+	ENSG00000270094.1	RP11-245P10.8-001
ENST00000282728	110.724	0.0968076	0.0303721	3.18739	0.00143564	0.0261994	chr10	92690348	92692367	2020	+	ENSG00000152804.11	HHEX-201
ENST00000532088	248.616	0.0213345	0.00669326	3.18746	0.00143529	0.0261994	chr11	14443847	14457783	13937	-	ENSG00000129083.13	COPB1-208
ENST00000681935	121.538	-0.11212	0.0351767	-3.18733	0.00143591	0.0261994	chr11	61300220	61300808	589	-	ENSG00000167986.15	DDB1-245
ENST00000589373	83.5452	0.225018	0.0705969	3.18736	0.00143577	0.0261994	chr19	45334164	45335941	1778	+	ENSG00000104892.17	KLC3-205
ENST00000494124.1	105.223	-0.110451	0.034657	-3.18699	0.00143763	0.0262237	chr9	19290877	19296007	5131	+	ENSG00000137145.21	DENND4C-206
ENST00000367511.2	24812.9	0.135843	0.0426311	3.18649	0.00144012	0.0262551	chr1	184796098	184798078	1981	-	ENSG00000135842.17	NIBAN1-201
ENST00000461947	2.56522	0.211597	0.0664038	3.18652	0.00143996	0.0262551	chr16	406953	410242	3290	+	ENSG00000242612.7	DECR2-209
ENST00000511830.2	395.55	0.135065	0.0423901	3.18623	0.00144139	0.0262712	chr5	70095024	70098684	3661	-	ENSG00000179978.11	NAIPP2-201
ENST00000525732	16.1897	0.291513	0.0914961	3.18607	0.00144221	0.0262726	chr11	89855364	89855646	283	+	ENSG00000204455.7	TRIM51BP-201
ENST00000328771.2	19.2024	0.159011	0.0499084	3.18606	0.00144224	0.0262726	chr19	47349353	47352753	3401	+	ENSG00000134815.19	DHX34-201
ENST00000564703	10.4082	-0.104303	0.03274	-3.1858	0.00144356	0.0262896	chr16	617269	625431	8163	+	ENSG00000197562.10	RAB40C-208
ENST00000593612	173.301	-0.0999262	0.0313694	-3.18547	0.00144519	0.0263123	chr19	52274514	52277153	2640	+	ENSG00000196214.11	ZNF766-202
ENST00000555260	1.68116	0.259852	0.0815797	3.18526	0.00144625	0.0263246	chr14	35081560	35099651	18092	+	ENSG00000151327.13	FAM177A1-210
ENST00000391755	39.6411	-0.0994969	0.0312453	-3.18438	0.00145064	0.0263974	chr19	54118456	54118572	117	+	ENSG00000105618.14	PRPF31-202
ENST00000508591	15.849	-0.182903	0.057449	-3.18375	0.00145382	0.0264482	chr4	83407561	83416730	9170	-	ENSG00000163312.11	HELQ-203
ENST00000504449	10.0054	0.207516	0.0651904	3.18323	0.00145642	0.0264883	chr1	161258984	161283667	24684	+	ENSG00000248485.2	PCP4L1-201
ENST00000280571	326.659	0.0998134	0.0313588	3.18294	0.00145786	0.0265075	chr12	123415922	123423043	7122	-	ENSG00000150977.11	RILPL2-201
ENST00000586683	162.272	0.158789	0.0498966	3.18236	0.00146081	0.026554	chr19	11553056	11554010	955	-	ENSG00000130165.10	ELOF1-203
ENST00000333486	61.6896	0.157115	0.0493785	3.18185	0.00146337	0.0265864	chr3	49805438	49805896	459	-	ENSG00000182179.13	UBA7-201
ENST00000586247	883.558	-0.0689977	0.0216843	-3.18191	0.00146305	0.0265864	chr19	43902145	43925141	22997	+	ENSG00000267191.2	ZNF45-AS1-201
ENST00000524404	11.6958	0.0971486	0.0305352	3.18153	0.001465	0.0266089	chr17	45402819	45403618	800	-	ENSG00000159314.11	ARHGAP27-204
ENST00000367478.3	73.8156	0.0389903	0.012258	3.18079	0.00146875	0.0266556	chr1	186314027	186314628	602	-	ENSG00000047410.14	TPR-201
ENST00000389484	12.9703	0.516366	0.162336	3.18084	0.00146849	0.0266556	chr2	140233327	140234785	1459	-	ENSG00000168702.18	LRP1B-201
ENST00000636188	3.8796	0.170005	0.0534466	3.18084	0.0014685	0.0266556	chr3	49417310	49417614	305	-	ENSG00000145020.16	AMT-231
ENST00000389447	180.284	0.0643652	0.0202371	3.18056	0.00146993	0.02667	chr16	57153807	57154134	328	-	ENSG00000172775.17	PSME3IP1-202
ENST00000623503	4.23662	0.266383	0.0837791	3.17958	0.00147486	0.0266964	chr1	207570076	207598845	28770	-	ENSG00000236911.6	RP11-78B10.2-004
ENST00000274217.2	78.7203	0.0803992	0.0252848	3.17975	0.00147404	0.0266964	chr5	14581959	14600964	19006	+	ENSG00000145569.6	OTULINL-201
ENST00000622195	281.689	0.121161	0.0381009	3.18	0.00147276	0.0266964	chr5	181291739	181295046	3308	+	ENSG00000274525.1	CTC-338M12.13-001
ENST00000361671.1	57.6012	-0.04428	0.0139249	-3.17992	0.00147314	0.0266964	chr9	85941274	85942154	881	+	ENSG00000135040.16	NAA35-201
ENST00000534300	23.2852	0.133631	0.0420271	3.17963	0.00147463	0.0266964	chr11	46397944	46408512	10569	-	ENSG00000110497.15	AMBRA1-212
ENST00000547439	41.2215	0.0519387	0.0163351	3.17957	0.00147492	0.0266964	chr12	105174449	105176034	1586	-	ENSG00000136044.12	APPL2-205
ENST00000443617.13	28.3116	0.062821	0.0197567	3.17973	0.00147412	0.0266964	chr15	63609267	63612250	2984	-	ENSG00000103657.14	HERC1-201
ENST00000391918	209.623	0.104954	0.0330033	3.18009	0.00147229	0.0266964	chr19	46601177	46605826	4650	+	ENSG00000160014.17	CALM3-202
ENST00000672178	5.51207	-0.142935	0.0449468	-3.1801	0.00147225	0.0266964	chrX	24694005	24699424	5420	+	ENSG00000101868.13	POLA1-207
ENST00000452403.1	107.744	0.215875	0.0678982	3.17938	0.00147588	0.0267068	chr2	102064647	102069632	4986	+	ENSG00000115594.12	IL1R1-213
ENST00000537853	11.7218	-0.0982933	0.0309224	-3.17871	0.00147932	0.0267618	chr12	14769010	14769899	890	-	ENSG00000197837.3	H4-16-203
ENST00000366555	61.3589	-0.105271	0.0331198	-3.17848	0.00148047	0.0267755	chr1	241568648	241586678	18031	+	ENSG00000117009.12	KMO-201
ENST00000650581	8.06513	-0.118413	0.0372612	-3.17792	0.00148336	0.0268207	chr7	4786429	4787633	1205	+	ENSG00000242802.9	AP5Z1-219
ENST00000417431	299.97	-0.224588	0.0706797	-3.17754	0.00148529	0.0268442	chr7	116862651	116888126	25476	+	ENSG00000198898.14	CAPZA2-203
ENST00000625301	140.56	0.130112	0.0409478	3.17751	0.00148545	0.0268442	chr12	116550775	116551114	340	+	ENSG00000258102.5	MAP1LC3B2-203
ENST00000527248	203.809	0.104121	0.0327754	3.17682	0.00148901	0.0268974	chr11	6611012	6611188	177	-	ENSG00000166337.10	TAF10-202
ENST00000637125	1380.31	0.124333	0.039138	3.17678	0.00148918	0.0268974	chr12	64507330	64541580	34251	+	ENSG00000153179.13	RASSF3-206
ENST00000577725	238.32	-0.122849	0.0386822	-3.17586	0.00149394	0.0269741	chr17	30785158	30786321	1164	-	ENSG00000176390.12	CRLF3-202
ENST00000398832	108.033	0.107274	0.0337785	3.1758	0.00149422	0.0269741	chr17	32142714	32143024	311	-	ENSG00000214708.4	AC090616.2-001
ENST00000639224	31.2045	0.131412	0.041387	3.17519	0.0014974	0.0270243	chr11	6481556	6482044	489	+	ENSG00000283977.1	CTD-2010I16.2-002
ENST00000309880	21.0601	0.183868	0.0579175	3.17465	0.0015002	0.0270676	chr11	65354958	65355792	835	+	ENSG00000173825.7	TIGD3-201
ENST00000605551	655.707	0.0761937	0.0240019	3.17449	0.00150102	0.0270738	chr1	143975154	144045746	70593	+	ENSG00000270872.2	SRGAP2D-201
ENST00000627304	274.035	0.065033	0.0204866	3.17443	0.00150133	0.0270738	chr6	149576330	149577369	1040	-	ENSG00000281021.1	RP1-12G14.9-001
ENST00000673220	180.206	-0.0949235	0.0299043	-3.17425	0.00150226	0.0270773	chr1	64834658	64835395	738	-	ENSG00000162434.13	JAK1-217
ENST00000426518	477.743	0.0862095	0.0271592	3.17423	0.00150233	0.0270773	chr3	9751193	9751769	577	+	ENSG00000114026.22	OGG1-212
ENST00000436713.1	14.0398	0.0890946	0.0280703	3.17398	0.00150366	0.0270941	chr1	43385142	43385283	142	+	ENSG00000229431.1	MED8-AS1-201
ENST00000397700	11.8544	0.206706	0.0651358	3.17346	0.00150634	0.0271352	chr4	15339879	15340126	248	+	ENSG00000163145.13	C1QTNF7-203
ENST00000431087	91.8502	-0.105132	0.0331319	-3.17313	0.00150806	0.0271591	chr2	11221358	11222082	725	-	ENSG00000134318.14	ROCK2-204
ENST00000623083	1523.51	-0.114252	0.0360085	-3.17292	0.00150916	0.0271717	chr1	185351	185490	140	-	ENSG00000279457.4	WASH9P-201
ENST00000550908	56.6893	0.14907	0.0470012	3.17162	0.00151593	0.0272863	chr12	53159641	53159934	294	+	ENSG00000257808.1	RP11-1136G11.8-001
ENST00000508426	304.084	0.144723	0.0456319	3.17154	0.00151635	0.0272866	chr5	70970469	70974128	3660	-	ENSG00000249437.8	NAIP-205
ENST00000429220.1	19.5605	-0.0753871	0.0237801	-3.17018	0.00152346	0.0274074	chr11	116779060	116779771	712	-	ENSG00000109917.11	ZPR1-204
ENST00000634529	66.9378	0.0853101	0.0269121	3.16995	0.00152465	0.0274215	chr15	64251582	64376742	125161	-	ENSG00000259316.12	CTD-2116N17.1-1008
ENST00000422888	93.5835	0.11679	0.0368439	3.16987	0.0015251	0.0274223	chr6	41775606	41776921	1316	-	ENSG00000137218.10	FRS3-203
ENST00000460092	15.697	0.0837689	0.0264285	3.16964	0.00152629	0.0274364	chrX	111727771	111728184	414	+	ENSG00000101901.12	ALG13-205
ENST00000637430	357.191	0.168102	0.0530655	3.16782	0.00153587	0.0276015	chr1	200333287	200354643	21357	+	ENSG00000230623.6	RP11-469A15.2-004
ENST00000460726	74.3965	0.14202	0.0448448	3.16692	0.00154061	0.0276794	chr7	102681954	102682064	111	-	ENSG00000233297.4	RASA4DP-201
ENST00000591471	100.379	0.0720242	0.0227489	3.16605	0.00154527	0.0277557	chr19	37313313	37323532	10220	+	ENSG00000181666.18	ZNF875-223
ENST00000412822	57.5064	0.125568	0.0396664	3.16561	0.00154761	0.0277903	chr6	38481787	38482066	280	+	ENSG00000226533.1	BTBD9-AS1-201
ENST00000589497	21.4134	-0.131718	0.0416144	-3.1652	0.00154979	0.0278222	chr19	14478568	14478683	116	-	ENSG00000123159.16	GIPC1-210
ENST00000513899	5506.35	0.120251	0.0379932	3.16508	0.00155042	0.0278262	chr5	83541702	83581092	39391	-	ENSG00000249835.2	VCAN-AS1-202
ENST00000564311	8.83415	-0.112146	0.0354342	-3.1649	0.00155137	0.0278359	chr16	2255727	2262277	6551	-	ENSG00000205937.12	RNPS1-209
ENST00000651833	66.5783	0.131787	0.0416467	3.16442	0.00155394	0.0278397	chr1	155904503	155904730	228	-	ENSG00000143622.11	RIT1-208
ENST00000507479	3.46377	0.178634	0.0564513	3.1644	0.00155404	0.0278397	chr4	185396425	185397149	725	+	ENSG00000186352.9	ANKRD37-203
ENST00000262577.2	195.722	-0.201152	0.0635668	-3.16442	0.00155392	0.0278397	chr8	143438088	143440040	1953	-	ENSG00000014164.7	ZC3H3-201
ENST00000539058	24.0612	0.179336	0.0566711	3.16451	0.00155344	0.0278397	chr12	128944781	128945038	258	-	ENSG00000255838.1	RP11-753B7.2-001
ENST00000553387	36.3049	0.206434	0.0652313	3.16465	0.00155269	0.0278397	chr14	67388303	67390662	2360	-	ENSG00000100558.9	PLEK2-202
ENST00000436066	42.3946	-0.126953	0.0401164	-3.16461	0.00155289	0.0278397	chr19	29665506	29673823	8318	+	ENSG00000166289.6	PLEKHF1-201
ENST00000491721	1935.79	-0.0799551	0.0252679	-3.1643	0.00155456	0.0278415	chr2	199911772	199955367	43596	+	ENSG00000178074.6	C2orf69-202
ENST00000666473.1	225.237	0.112718	0.0356227	3.16423	0.00155496	0.0278415	chr6	25013266	25014184	919	+	ENSG00000286633.1	RP11-367G6.4-001
ENST00000592638	37.8489	0.130539	0.0412565	3.16409	0.00155569	0.0278473	chr18	44678890	44679615	726	-	ENSG00000267414.1	SETBP1-DT-201
ENST00000616936	2.95598	-0.194711	0.0615471	-3.16362	0.00155821	0.0278851	chr13	24883370	24883962	593	-	ENSG00000151849.16	CENPJ-206
ENST00000550376	45.0766	0.0496626	0.0156991	3.1634	0.00155936	0.0278984	chr12	107734523	107739382	4860	-	ENSG00000110851.12	PRDM4-205
ENST00000431715	21.9455	0.158658	0.0501561	3.16329	0.00155997	0.027902	chr2	219224855	219225070	216	-	ENSG00000198925.12	ATG9A-209
ENST00000394883	45.5979	-0.176026	0.055652	-3.16297	0.00156167	0.0279251	chr15	76931986	76943757	11772	+	ENSG00000117906.14	RCN2-202
ENST00000615463	61.1859	-0.117748	0.03723	-3.16271	0.0015631	0.0279394	chr11	68010393	68015296	4904	+	ENSG00000006534.16	ALDH3B1-206
ENST00000556028	16.8081	-0.0810324	0.0256215	-3.16267	0.0015633	0.0279394	chr14	75003154	75003274	121	+	ENSG00000119718.11	EIF2B2-206
ENST00000334418	25.4869	0.0656225	0.0207512	3.16234	0.00156506	0.0279635	chr11	118998318	118998429	112	+	ENSG00000186166.9	CENATAC-201
ENST00000418169	136.534	-0.121498	0.0384286	-3.16165	0.00156879	0.0280228	chr3	197750075	197756425	6351	+	ENSG00000122068.13	FYTTD1-204
ENST00000302731	37.5417	0.054456	0.0172257	3.16132	0.00157058	0.0280476	chr11	57657861	57659454	1594	+	ENSG00000172409.7	CLP1-201
ENST00000299783	96.8418	0.0971881	0.0307458	3.16102	0.00157217	0.0280684	chr7	116874788	116875107	320	-	ENSG00000235945.1	AC002543.2-001
ENST00000506502	48.8327	-0.0475426	0.0150425	-3.16055	0.0015747	0.0280989	chr5	146203825	146218984	15160	+	ENSG00000275740.1	RP11-449H3.3-001
ENST00000320699	87.0585	-0.0884726	0.0279923	-3.16061	0.00157442	0.0280989	chr19	5785276	5785382	107	-	ENSG00000141994.16	DUS3L-202
ENST00000240304	2.57099	-0.212581	0.0672665	-3.16028	0.00157617	0.0281179	chr17	50719832	50736959	17128	+	ENSG00000108848.16	LUC7L3-201
ENST00000576708.1	16.0477	-0.163007	0.0515813	-3.1602	0.00157661	0.0281183	chr17	5362087	5386707	24621	-	ENSG00000108559.12	NUP88-212
ENST00000539159	29.3507	-0.12022	0.0380442	-3.16001	0.00157764	0.0281293	chr15	38490689	38494381	3693	-	ENSG00000172575.12	RASGRP1-204
ENST00000480281	256.288	0.175385	0.0555117	3.15942	0.00158082	0.0281785	chr7	66205523	66286510	80988	+	ENSG00000169902.15	TPST1-204
ENST00000309311	27.9468	0.114658	0.0362922	3.1593	0.00158149	0.0281832	chr19	3976748	3977214	467	-	ENSG00000167658.16	EEF2-201
ENST00000538792	47.548	0.101248	0.0320517	3.15889	0.00158371	0.0282153	chr12	8141228	8142318	1091	-	ENSG00000256171.1	GCSHP4-201
ENST00000416406	3280.61	-0.101149	0.0320227	-3.15868	0.00158487	0.0282287	chr22	38739168	38748706	9539	+	ENSG00000225450.1	RP3-508I15.14-001
ENST00000546753	14.4849	-0.187022	0.0592126	-3.15849	0.00158591	0.0282397	chr12	95474331	95476070	1740	+	ENSG00000111142.14	METAP2-205
ENST00000541399	30.3982	-0.0597996	0.0189338	-3.15835	0.00158663	0.0282451	chr12	6493548	6509724	16177	+	ENSG00000010292.13	NCAPD2-210
ENST00000683736	13.8276	-0.089397	0.0283057	-3.15826	0.00158712	0.0282466	chr3	9934613	9934834	222	+	ENSG00000163703.20	CRELD1-253
ENST00000559482	61.7056	-0.097065	0.0307374	-3.15788	0.00158921	0.0282762	chr15	90084354	90085000	647	-	ENSG00000182054.10	IDH2-203
ENST00000511178	812.297	-0.138139	0.043749	-3.15753	0.00159111	0.0282985	chr5	58493839	58496722	2884	+	ENSG00000175857.9	GAPT-204
ENST00000446301	446.606	-0.155541	0.0492609	-3.1575	0.00159129	0.0282985	chr21	14961722	14964084	2363	+	ENSG00000229047.1	AF127577.10-001
ENST00000395784	141.832	0.0679247	0.021514	3.15723	0.00159277	0.0283174	chr5	96935696	96935993	298	+	ENSG00000113441.16	LNPEP-203
ENST00000040738	135.831	0.0960842	0.030438	3.15671	0.00159557	0.0283525	chr4	13570129	13576837	6709	-	ENSG00000038219.13	BOD1L1-201
ENST00000590042	88.1348	0.127903	0.0405175	3.15673	0.0015955	0.0283525	chr18	13561907	13562879	973	-	ENSG00000267503.1	RP11-53B2.4-001
ENST00000260746.1	271.728	0.0922175	0.029215	3.15651	0.0015967	0.0283578	chr10	102676942	102685815	8874	-	ENSG00000138175.9	ARL3-201
ENST00000646322	415.762	-0.0860821	0.0272712	-3.15652	0.00159666	0.0283578	chr12	6557643	6560097	2455	-	ENSG00000285238.2	RP5-940J5.10-002
ENST00000510449	796.575	0.108217	0.0342849	3.15642	0.00159721	0.0283593	chr4	84796755	84803259	6505	+	ENSG00000251260.2	WDFY3-AS1-201
ENST00000342711	1.7191	0.507416	0.160771	3.15614	0.00159873	0.0283789	chr11	64824530	64826469	1940	-	ENSG00000171219.9	CDC42BPG-201
ENST00000586099	40.5755	-0.0519025	0.0164458	-3.15598	0.00159961	0.0283872	chr17	35360372	35362766	2395	-	ENSG00000172716.16	SLFN11-207
ENST00000294740	86.2147	-0.120038	0.0380406	-3.15551	0.00160217	0.0284252	chr1	200409720	200409945	226	-	ENSG00000162702.8	ZNF281-201
ENST00000673314	307.878	-0.0915862	0.0290269	-3.15522	0.00160379	0.0284464	chr1	64834658	64835395	738	-	ENSG00000162434.13	JAK1-220
ENST00000641949	45.3278	0.0491837	0.0155885	3.15512	0.00160433	0.0284486	chr4	127920837	127942044	21208	-	ENSG00000164073.11	MFSD8-256
ENST00000266079.1	56.1264	0.107686	0.0341383	3.15441	0.00160824	0.0285106	chr20	63981317	63983046	1730	+	ENSG00000101161.8	PRPF6-201
ENST00000367928.1	10.3666	0.217954	0.0691038	3.15401	0.00161045	0.0285407	chr6	132683323	132684334	1012	-	ENSG00000112299.8	VNN1-201
ENST00000389561.7	3.83728	0.168717	0.0534938	3.15395	0.00161078	0.0285407	chr12	131950037	131960584	10548	+	ENSG00000183495.14	EP400-204
ENST00000592844	457.302	-0.118505	0.0375801	-3.1534	0.00161382	0.0285872	chr19	44228964	44234754	5791	-	ENSG00000159917.17	ZNF235-206
ENST00000355773	275.991	0.0569932	0.0180769	3.15281	0.00161705	0.028637	chr6	73595215	73600350	5136	-	ENSG00000119899.13	SLC17A5-201
ENST00000543126	2.59425	0.204505	0.0648697	3.15255	0.00161854	0.0286558	chr20	33639709	33640343	635	+	ENSG00000078699.22	CBFA2T2-210
ENST00000536438	356.632	0.149086	0.0473008	3.15187	0.00162228	0.0287146	chr6	35575943	35576993	1051	-	ENSG00000096060.15	FKBP5-202
ENST00000668358	3.2214	0.280766	0.0890906	3.15147	0.0016245	0.0287331	chr3	40392166	40392453	288	-	ENSG00000223797.6	ENTPD3-AS1-205
ENST00000381121	16.0826	0.172638	0.0547804	3.15145	0.00162459	0.0287331	chr11	2302216	2302843	628	+	ENSG00000064201.16	TSPAN32-204
ENST00000529519	39.0301	-0.140626	0.0446218	-3.15151	0.00162431	0.0287331	chr11	6395702	6395785	84	-	ENSG00000166313.19	APBB1-207
ENST00000579076	14.0441	-0.158633	0.0503403	-3.15121	0.00162595	0.0287497	chr17	59267175	59270935	3761	+	ENSG00000153982.11	GDPD1-204
ENST00000370489.1	39.7089	0.0530988	0.0168511	3.15107	0.00162675	0.0287563	chr10	99659589	99659861	273	+	ENSG00000198018.7	ENTPD7-201
ENST00000424491	468.451	-0.055128	0.0174959	-3.15092	0.0016276	0.0287563	chr2	99141938	99142284	347	+	ENSG00000241962.9	RP11-111H13.1-001
ENST00000560494	134.441	-0.0956913	0.0303692	-3.15094	0.00162749	0.0287563	chr15	58879777	58879979	203	-	ENSG00000137776.17	SLTM-222
ENST00000435434	42.3889	0.141319	0.044856	3.15051	0.00162986	0.0287889	chr10	104351928	104353117	1190	-	ENSG00000231233.1	CFAP58-DT-201
ENST00000368714	5623.81	0.12106	0.0384333	3.14988	0.00163337	0.0288358	chr1	153543924	153544653	730	-	ENSG00000196154.12	S100A4-202
ENST00000519124	14.3275	-0.17201	0.0546083	-3.14988	0.00163336	0.0288358	chr8	123321176	123322937	1762	-	ENSG00000156802.13	ATAD2-203
ENST00000435193	21.9434	-0.167986	0.0533343	-3.14968	0.00163451	0.0288485	chr2	203936873	203955635	18763	+	ENSG00000163600.13	ICOS-202
ENST00000409681	40.969	-0.107741	0.0342079	-3.1496	0.00163494	0.0288486	chr2	86027524	86027884	361	-	ENSG00000068654.17	POLR1A-203
ENST00000560261	393	0.118834	0.037738	3.14892	0.00163874	0.0289082	chr15	79833654	79839480	5827	-	ENSG00000136371.11	MTHFS-203
ENST00000496681	6.62883	-0.129243	0.0410463	-3.14871	0.00163995	0.0289193	chr10	5685176	5712822	27647	+	ENSG00000108021.20	TASOR2-210
ENST00000447751	472.899	-0.127767	0.0405782	-3.14866	0.00164022	0.0289193	chr10	5766153	5766240	88	-	ENSG00000057608.17	GDI2-205
ENST00000440324	2.23178	-0.352663	0.112024	-3.14811	0.00164332	0.0289409	chr1	77888760	77916054	27295	+	ENSG00000162614.19	NEXN-205
ENST00000373202.1	20.8124	0.0733444	0.0232975	3.14817	0.00164296	0.0289409	chr10	70816127	70816810	684	+	ENSG00000166224.17	SGPL1-202
ENST00000568554	148.717	0.112652	0.0357841	3.14811	0.0016433	0.0289409	chr16	1408893	1411928	3036	+	ENSG00000260132.1	LA16c-312E8.2-001
ENST00000331264.1	15.2839	0.0851041	0.0270338	3.14806	0.00164357	0.0289409	chr17	4789118	4789225	108	+	ENSG00000182327.8	GLTPD2-201
ENST00000589322	140.431	0.224429	0.0712891	3.14815	0.00164307	0.0289409	chr18	45724274	45734273	10000	+	ENSG00000141469.18	SLC14A1-213
ENST00000676587	19.2288	-0.193219	0.0613884	-3.14748	0.00164685	0.0289911	chr12	64490120	64501329	11210	+	ENSG00000183735.11	TBK1-227
ENST00000505545	15.0796	0.155797	0.0495155	3.14642	0.00165281	0.0290886	chr3	131025332	131025473	142	-	ENSG00000034533.12	ASTE1-205
ENST00000366668	13.3956	-0.090142	0.02865	-3.14632	0.00165338	0.029091	chr1	230642679	230659463	16785	+	ENSG00000135775.14	COG2-201
ENST00000393077	7145.62	0.111628	0.0354801	3.14621	0.00165401	0.0290947	chr10	112447468	112460523	13056	+	ENSG00000151532.14	VTI1A-201
ENST00000482796	200.335	0.0607951	0.0193261	3.14575	0.00165661	0.0291328	chr9	128941572	128949188	7617	+	ENSG00000251184.1	RP11-101E3.5-001
ENST00000504725	17.9814	-0.144888	0.0460616	-3.14552	0.00165793	0.0291485	chr3	131025332	131026187	856	-	ENSG00000034533.12	ASTE1-202
ENST00000373044.1	29.7793	0.0610892	0.0194216	3.14542	0.00165846	0.0291502	chr1	37803998	37804301	304	-	ENSG00000196449.4	YRDC-201
ENST00000523669.1	4.10992	-0.253688	0.0806656	-3.14493	0.00166125	0.0291918	chr8	85107400	85110114	2715	+	ENSG00000133739.16	LRRCC1-206
ENST00000586763	5.40219	-0.142467	0.0453105	-3.14423	0.00166524	0.0292544	chr19	3094788	3113329	18542	+	ENSG00000088256.9	GNA11-203
ENST00000367145	321.258	0.213272	0.0678405	3.14373	0.00166812	0.0292974	chr1	205659672	205661860	2189	-	ENSG00000158715.6	SLC45A3-201
ENST00000366632	28.9046	0.155483	0.04946	3.14362	0.00166874	0.0293008	chr1	231626935	231693825	66891	+	ENSG00000162946.23	DISC1-203
ENST00000651157	990.203	-0.0760002	0.0241774	-3.14344	0.00166976	0.029311	chr12	103942094	103950873	8780	-	ENSG00000204954.10	C12orf73-212
ENST00000473417	7.72861	-0.244507	0.0777896	-3.14318	0.00167124	0.0293295	chr3	125469520	125476694	7175	-	ENSG00000114520.11	SNX4-204
ENST00000505578	367.463	-0.136203	0.0433361	-3.14295	0.00167256	0.0293451	chr5	95522308	95523201	894	-	ENSG00000198677.12	TTC37-205
ENST00000479364	38.0938	0.0536379	0.0170671	3.14277	0.00167357	0.0293477	chr1	61081916	61277519	195604	+	ENSG00000162599.17	NFIA-210
ENST00000472888	48.3697	-0.117472	0.0373784	-3.14278	0.0016735	0.0293477	chr13	36825536	36827642	2107	+	ENSG00000133111.4	RFXAP-202
ENST00000571770	33.7421	-0.0571507	0.0181874	-3.14233	0.00167608	0.0293841	chr16	14258162	14260908	2747	+	ENSG00000186260.17	MRTFB-203
ENST00000590068	188.83	0.175565	0.0558733	3.1422	0.00167681	0.0293892	chr19	9827944	9828326	383	+	ENSG00000198258.11	UBL5-207
ENST00000182527	12.0226	0.0952968	0.0303352	3.14146	0.00168105	0.0294555	chr6	52503271	52504590	1320	-	ENSG00000065308.5	TRAM2-201
ENST00000484848	27.2009	0.140418	0.0446999	3.14136	0.00168166	0.0294555	chr10	100495547	100496257	711	-	ENSG00000075826.17	SEC31B-208
ENST00000326181	2.6878	0.204084	0.0649686	3.14128	0.00168212	0.0294555	chr16	2155859	2163882	8024	+	ENSG00000131653.13	TRAF7-201
ENST00000598884	14.4704	0.0873638	0.0278118	3.14124	0.00168232	0.0294555	chr19	8308407	8311411	3005	-	ENSG00000167774.2	CTD-2550O8.5-001
ENST00000574260	11.8554	0.0965417	0.0307346	3.14114	0.00168289	0.029458	chr17	4988226	4988415	190	+	ENSG00000262227.1	RP5-1050D4.5-001
ENST00000498745	88.975	0.121739	0.0387596	3.14088	0.00168439	0.0294765	chr7	129168410	129169423	1014	+	ENSG00000158457.6	TSPAN33-203
ENST00000601716	17.5693	0.078661	0.0250455	3.14073	0.0016853	0.0294849	chr19	6733675	6733844	170	-	ENSG00000125734.15	GPR108-217
ENST00000355197	3.06652	0.308342	0.0981879	3.14033	0.00168759	0.0294956	chr1	154321261	154322981	1721	+	ENSG00000143595.13	AQP10-202
ENST00000261483.1	1530.73	0.084319	0.0268486	3.14054	0.00168637	0.0294956	chr5	109690553	109713519	22967	+	ENSG00000112893.10	MAN2A1-201
ENST00000639248	476.581	-0.0702422	0.0223679	-3.14032	0.00168764	0.0294956	chr18	35290392	35291009	618	+	ENSG00000257267.3	ZNF271P-205
ENST00000448675	29.9005	0.112579	0.0358493	3.14034	0.00168751	0.0294956	chr20	47630457	47630769	313	-	ENSG00000229853.1	RP5-1049G16.4-001
ENST00000587936	441.449	-0.0764354	0.024348	-3.13929	0.00169361	0.0295922	chr16	4803566	4811975	8410	-	ENSG00000140632.17	GLYR1-207
ENST00000398849	98.7272	0.0787898	0.0250987	3.1392	0.0016941	0.0295932	chr17	30576662	30599903	23242	+	ENSG00000214719.13	AC005562.1-001
ENST00000314888.5	14.1724	0.213326	0.0679723	3.13843	0.00169858	0.0296638	chr9	35697917	35698043	127	-	ENSG00000137076.21	TLN1-201
ENST00000463681	2.98749	0.191245	0.0609404	3.13823	0.00169972	0.0296763	chr2	61177689	61178985	1297	+	ENSG00000173209.23	AHSA2P-204
ENST00000605159	1.08962	-0.321263	0.102423	-3.13664	0.00170897	0.0298301	chr9	87967632	87969193	1562	-	ENSG00000156345.18	CDK20-209
ENST00000526612	207.78	0.112376	0.0358286	3.13648	0.00170988	0.0298382	chr11	310424	311034	611	-	ENSG00000254910.1	RP11-326C3.7-001
ENST00000678056	5.41568	-0.141066	0.0449844	-3.13587	0.00171343	0.0298848	chr2	148875744	148922136	46393	+	ENSG00000168280.18	KIF5C-224
ENST00000543743	401.769	0.107751	0.0343599	3.13594	0.00171306	0.0298848	chr18	76358609	76359295	687	-	ENSG00000101493.11	ZNF516-204
ENST00000555942	30.9839	-0.0595219	0.0189821	-3.13569	0.00171453	0.0298964	chr14	99493596	99495504	1909	+	ENSG00000090061.17	CCNK-206
ENST00000527936	18.2897	0.0774251	0.0246938	3.1354	0.00171617	0.0299098	chr11	82835863	82836207	345	+	ENSG00000254441.1	EIF2S2P6-201
ENST00000627982	20.7801	-0.225059	0.0717791	-3.13544	0.00171598	0.0299098	chr19	34677857	34678736	880	+	ENSG00000089335.21	ZNF302-215
ENST00000611621	22.0037	0.123857	0.0395057	3.13516	0.00171759	0.0299257	chr8	22107896	22108132	237	-	ENSG00000275074.2	NUDT18-201
ENST00000660337	146.61	-0.103989	0.0331694	-3.1351	0.00171797	0.0299257	chr20	34363350	34369393	6044	+	ENSG00000078747.16	ITCH-210
ENST00000532337.3	66.871	0.103161	0.0329075	3.13489	0.0017192	0.0299395	chr16	29425920	29426647	728	-	ENSG00000254634.4	SMG1P6-201
ENST00000560752	6.90506	0.125215	0.0399469	3.13452	0.00172133	0.029969	chr18	80109473	80117529	8057	+	ENSG00000101544.9	ADNP2-204
ENST00000623876	45.2613	0.119813	0.0382257	3.13436	0.0017223	0.0299782	chr12	57517181	57517268	88	-	ENSG00000175197.13	DDIT3-206
ENST00000359314	295.456	-0.100761	0.032152	-3.13388	0.00172511	0.0300194	chr6	47478249	47503279	25031	+	ENSG00000198087.7	CD2AP-201
ENST00000492760	27.7377	0.138071	0.0440595	3.13373	0.00172597	0.0300267	chr21	36164872	36208714	43843	+	ENSG00000142197.12	DOP1B-204
ENST00000604426	67.926	0.114004	0.0363806	3.13364	0.00172653	0.0300288	chr12	51379885	51383460	3576	-	ENSG00000139629.16	GALNT6-210
ENST00000611999	1509.88	-0.0860593	0.0274642	-3.13351	0.00172731	0.0300346	chr7	150716691	150719041	2351	+	ENSG00000281887.3	GIMAP1-GIMAP5-201
ENST00000264198.1	27.4555	0.0630142	0.0201153	3.13266	0.00173232	0.030114	chr1	20501420	20502068	649	-	ENSG00000090432.7	MUL1-201
ENST00000367559	494.561	0.0783199	0.0250043	3.13226	0.00173466	0.030147	chr1	182575579	182576255	677	-	ENSG00000135828.11	RNASEL-201
ENST00000447701	55.818	-0.105916	0.0338159	-3.13215	0.00173533	0.0301509	chr1	200832846	200841993	9148	+	ENSG00000118200.14	CAMSAP2-204
ENST00000612480.3	25.3381	0.150572	0.0480768	3.13191	0.00173676	0.0301681	chr1	120489917	120491581	1665	-	ENSG00000275131.3	PDE4DIPP2-201
ENST00000428402	59.9123	-0.151952	0.0485242	-3.13147	0.00173932	0.0301974	chr2	174075528	174123179	47652	-	ENSG00000138430.16	OLA1-206
ENST00000417342	105.314	-0.076024	0.0242776	-3.13144	0.0017395	0.0301974	chr15	43421175	43421854	680	-	ENSG00000067369.14	TP53BP1-207
ENST00000577220	26.0082	0.208638	0.0666277	3.1314	0.00173978	0.0301974	chr17	58270806	58272814	2009	-	ENSG00000005381.8	MPO-202
ENST00000675464	6.68868	0.125974	0.0402347	3.13098	0.00174223	0.0302321	chr11	68915018	68917735	2718	+	ENSG00000132740.10	IGHMBP2-230
ENST00000600322	261.202	0.114932	0.0367088	3.13091	0.00174266	0.0302321	chr19	39328549	39328999	451	-	ENSG00000130755.13	GMFG-209
ENST00000199708	6.12404	0.265208	0.084719	3.13044	0.00174545	0.0302727	chr16	180582	180665	84	+	ENSG00000086506.3	HBQ1-201
ENST00000595498	3.03539	-0.190233	0.0607729	-3.13022	0.00174675	0.0302876	chr19	43475545	43478046	2502	-	ENSG00000176531.10	PHLDB3-203
ENST00000272746	832.621	0.091167	0.0291261	3.13008	0.00174757	0.0302941	chr2	174562126	174562550	425	-	ENSG00000115935.18	WIPF1-201
ENST00000442202	2.56008	0.203661	0.0650678	3.12998	0.00174816	0.0302966	chr10	73065187	73065223	37	+	ENSG00000232646.1	RP11-344N10.4-001
ENST00000344517.1	221.166	0.0741579	0.0236937	3.12986	0.00174889	0.0303015	chr1	229518411	229518840	430	-	ENSG00000135776.5	ABCB10-201
ENST00000560221	5.69865	0.138676	0.0443134	3.12943	0.00175147	0.0303384	chr15	98647194	98647280	87	-	ENSG00000259424.1	IRAIN-201
ENST00000647596	2.18955	0.223135	0.071311	3.12904	0.00175378	0.0303708	chr3	134795690	134925815	130126	+	ENSG00000154928.19	EPHB1-209
ENST00000298125.4	574.794	0.0766166	0.0244866	3.12891	0.00175454	0.0303761	chr13	51584825	51660595	75771	+	ENSG00000139668.9	WDFY2-201
ENST00000533964	245.713	0.18693	0.0597477	3.12865	0.0017561	0.0303954	chr11	48014678	48015826	1149	-	ENSG00000254879.1	PTPRJ-AS1-201
ENST00000488539	7.08537	0.228981	0.0731995	3.12818	0.00175892	0.0304366	chr20	62000722	62003159	2438	-	ENSG00000130699.19	TAF4-205
ENST00000522635	253.865	-0.113192	0.0361875	-3.12792	0.00176047	0.0304555	chr8	53968113	53970391	2279	-	ENSG00000187735.14	TCEA1-211
ENST00000298492	29.7948	0.0606645	0.0193962	3.12765	0.00176212	0.0304764	chr10	124801902	124806830	4929	+	ENSG00000165660.8	ABRAXAS2-201
ENST00000579042	53.1114	0.115833	0.0370364	3.12754	0.00176275	0.0304795	chr4	129041853	129041856	4	+	ENSG00000281369.1	ENSG110125036.1-001
ENST00000427526	9.22795	-0.10843	0.0346703	-3.12746	0.00176322	0.03048	chr19	48115733	48115872	140	-	ENSG00000105486.14	LIG1-202
ENST00000515414	382.293	0.114301	0.0365494	3.12731	0.00176416	0.0304885	chr4	105171401	105171586	186	-	ENSG00000251586.1	TET2-AS1-201
ENST00000585414	11.2422	-0.0982702	0.0314253	-3.1271	0.00176538	0.0305017	chr6	57171099	57173375	2277	-	ENSG00000226803.9	ZNF451-AS1-202
ENST00000421022	2.44109	0.207371	0.0663207	3.12679	0.00176729	0.030527	chr22	30378143	30379710	1568	-	ENSG00000099999.15	RNF215-204
ENST00000509833	4164.36	0.0764333	0.0244509	3.12599	0.00177208	0.0305942	chr17	51042556	51084125	41570	+	ENSG00000249870.1	RP11-481C4.1-001
ENST00000324817.6	67.5719	0.0779005	0.0249201	3.12601	0.00177197	0.0305942	chrX	40651880	40654363	2484	-	ENSG00000180182.11	MED14-201
ENST00000587630	99.4218	0.0963565	0.0308254	3.12588	0.00177275	0.0305981	chr17	44189589	44190500	912	+	ENSG00000168591.16	TMUB2-207
ENST00000528448	52.6965	0.0932183	0.0298222	3.1258	0.00177322	0.0305984	chr11	130237094	130238443	1350	-	ENSG00000196323.14	ZBTB44-207
ENST00000435723	706.934	0.0922975	0.0295312	3.12542	0.0017755	0.03063	chr7	135930013	135977028	47016	-	ENSG00000105887.11	MTPN-202
ENST00000494792	474.585	0.0567297	0.0181524	3.12518	0.00177694	0.0306434	chr10	124618794	124681606	62813	-	ENSG00000258539.1	RP11-12J10.3-001
ENST00000577218	409.251	0.102246	0.0327172	3.12514	0.00177718	0.0306434	chr17	29370306	29390604	20299	-	ENSG00000264808.1	RP11-802D6.1-001
ENST00000455397	769.084	0.229451	0.0734319	3.12468	0.00177996	0.030662	chr1	151364706	151364925	220	-	ENSG00000143416.21	SELENBP1-209
ENST00000543898	42.7844	-0.144627	0.0462853	-3.12469	0.00177991	0.030662	chr7	87504450	87505896	1447	-	ENSG00000085563.15	ABCB1-210
ENST00000565737	74.4743	0.0855422	0.0273751	3.12482	0.00177912	0.030662	chr15	74613512	74615416	1905	-	ENSG00000260919.1	CTD-3154N5.1-001
ENST00000574633	67.6285	-0.0958796	0.0306847	-3.12467	0.00178006	0.030662	chr17	4272517	4282797	10281	-	ENSG00000132388.13	UBE2G1-206
ENST00000460749	15.4447	-0.142304	0.0455458	-3.12441	0.00178161	0.030681	chr6	116117946	116221077	103132	+	ENSG00000178425.14	NT5DC1-204
ENST00000500636.1	3170.83	0.0925498	0.0296267	3.12387	0.00178489	0.0307219	chr6	11173574	11185165	11592	+	ENSG00000247925.2	RP3-510L9.1-001
ENST00000529298	22.6489	0.0683039	0.0218647	3.12393	0.00178454	0.0307219	chr11	76137463	76137594	132	-	ENSG00000255421.1	CTD-2011F17.2-001
ENST00000349820	43.2285	-0.146942	0.0470443	-3.12348	0.00178728	0.0307475	chr3	121770575	121772556	1982	-	ENSG00000173226.17	IQCB1-202
ENST00000369002.1	81.4274	0.036413	0.0116577	3.12353	0.00178695	0.0307475	chr6	107871848	107872807	960	-	ENSG00000025796.14	SEC63-201
ENST00000230449.3	58.0281	-0.0431744	0.0138265	-3.12259	0.00179268	0.0308326	chr6	486765	488978	2214	-	ENSG00000112685.14	EXOC2-201
ENST00000449635	36.975	0.0538715	0.0172526	3.12251	0.00179314	0.0308327	chr22	41209934	41216138	6205	+	ENSG00000100395.15	L3MBTL2-202
ENST00000332624	22.1121	0.0693839	0.0222248	3.12191	0.00179682	0.0308881	chr2	201381219	201384110	2892	-	ENSG00000115993.13	TRAK2-201
ENST00000500394	36.9929	0.135671	0.0434627	3.12154	0.00179908	0.0309192	chr4	14910769	14985220	74452	-	ENSG00000247624.6	CPEB2-DT-201
ENST00000588947	53.0038	0.187026	0.0599179	3.12138	0.00180008	0.0309248	chr19	10871923	10908038	36116	+	ENSG00000142453.12	CARM1-206
ENST00000460389	10.1223	0.215747	0.06912	3.12134	0.00180032	0.0309248	chr20	31549115	31549206	92	+	ENSG00000101294.18	HM13-206
ENST00000504583	147.967	0.0831553	0.0266416	3.12126	0.00180082	0.0309256	chr1	151612400	151613190	791	-	ENSG00000250734.2	RP11-404E16.1-001
ENST00000380861.11	385.619	0.096055	0.0307764	3.12106	0.001802	0.0309381	chrX	10015859	10063444	47586	+	ENSG00000047644.19	WWC3-201
ENST00000486272	2.88185	0.193648	0.0620519	3.12074	0.00180395	0.0309639	chrX	48509104	48509423	320	+	ENSG00000102312.24	PORCN-210
ENST00000375254.18	5.22262	0.143281	0.0459152	3.12055	0.00180511	0.0309661	chr1	19074897	19076739	1843	-	ENSG00000127481.15	UBR4-204
ENST00000515649	39.3772	0.212	0.0679412	3.12035	0.00180636	0.0309661	chr4	104900734	104907376	6643	+	ENSG00000248373.6	RP11-556I14.1-003
ENST00000500636.2	69.0191	0.174324	0.0558648	3.12046	0.00180569	0.0309661	chr6	11173574	11185165	11592	+	ENSG00000247925.2	RP3-510L9.1-001
ENST00000413016	42.789	0.175622	0.0562825	3.12036	0.00180628	0.0309661	chr9	127868077	127868320	244	-	ENSG00000106992.19	AK1-203
ENST00000419181	99.677	-0.140984	0.0451794	-3.12054	0.00180521	0.0309661	chr13	27424939	27427091	2153	+	ENSG00000122034.17	GTF3A-202
ENST00000404459	61.6404	0.178542	0.0572272	3.11987	0.00180929	0.0310019	chr10	88760107	88761397	1291	+	ENSG00000204020.6	LIPN-201
ENST00000582475	58.9399	-0.209602	0.0671831	-3.11986	0.00180936	0.0310019	chr18	21612444	21623747	11304	+	ENSG00000167088.11	SNRPD1-204
ENST00000369524	63.2123	-0.150736	0.0483208	-3.11948	0.00181169	0.0310315	chr1	114774373	114779141	4769	-	ENSG00000052723.12	SIKE1-202
ENST00000511921	71.8543	0.103949	0.0333232	3.11943	0.001812	0.0310315	chr5	170310705	170312538	1834	-	ENSG00000250274.2	CTB-114C7.4-001
ENST00000544939	235.69	0.0634795	0.0203502	3.11935	0.00181248	0.0310319	chr12	120722015	120723578	1564	-	ENSG00000256569.1	RP11-173P15.5-001
ENST00000671401	11941.1	0.0970291	0.0311089	3.11901	0.00181458	0.0310596	chr4	152449205	152512392	63188	+	ENSG00000287555.1	RP11-555K12.4-002
ENST00000608295	21.9353	-0.167217	0.0536133	-3.11894	0.00181503	0.0310596	chr6	125276244	125277101	858	-	ENSG00000111906.18	HDDC2-204
ENST00000555457	62.1987	-0.0974197	0.0312356	-3.11887	0.00181546	0.0310596	chr14	77459807	77462159	2353	+	ENSG00000100591.8	AHSA1-206
ENST00000456400	98.3437	-0.104297	0.0334428	-3.11867	0.0018167	0.0310729	chr20	37228745	37229972	1228	+	ENSG00000118705.17	RPN2-206
ENST00000611816.1	23.2703	-0.161455	0.0517811	-3.11802	0.0018207	0.0311336	chr14	31101068	31101179	112	-	ENSG00000092148.13	HECTD1-219
ENST00000541687	23.4206	-0.174423	0.0559447	-3.11778	0.00182222	0.0311438	chr2	75664784	75665928	1145	-	ENSG00000005436.14	GCFC2-211
ENST00000224140	460.203	0.0644195	0.0206618	3.1178	0.00182205	0.0311438	chr9	132264986	132269614	4629	-	ENSG00000107290.14	SETX-201
ENST00000492888	41.9649	0.0504494	0.0161819	3.11765	0.00182302	0.0311497	chr1	35474907	35478965	4059	-	ENSG00000142687.18	KIAA0319L-219
ENST00000585647	28.8473	0.125786	0.0403514	3.11728	0.0018253	0.0311808	chr19	928489	928719	231	-	ENSG00000267159.2	AC005391.2-001
ENST00000537657	30.1051	0.162941	0.0522747	3.11702	0.0018269	0.0312004	chr6	159685034	159688125	3092	-	ENSG00000112096.19	SOD2-209
ENST00000471959	108.025	-0.0985627	0.0316217	-3.11694	0.00182742	0.0312014	chr6	111674631	111694374	19744	-	ENSG00000010810.17	FYN-210
ENST00000382225	7.70766	0.210158	0.0674288	3.11674	0.00182861	0.0312138	chr16	3032552	3032670	119	+	ENSG00000205890.3	RP11-473M20.5-001
ENST00000381989.5	69.0417	-0.0819624	0.0262995	-3.1165	0.00183011	0.0312316	chr13	24421315	24426465	5151	-	ENSG00000102699.6	PARP4-201
ENST00000462265	230.241	-0.0957626	0.0307298	-3.11628	0.00183149	0.0312473	chr1	241590161	241592009	1849	-	ENSG00000054277.14	OPN3-202
ENST00000263754	76.7738	0.0763557	0.0245042	3.11603	0.00183304	0.031266	chr3	20040781	20072332	31552	+	ENSG00000114166.8	KAT2B-201
ENST00000253063.1	9.21172	0.109463	0.0351309	3.11587	0.00183405	0.0312753	chr1	28259938	28269182	9245	+	ENSG00000130766.5	SESN2-201
ENST00000435149	48.7889	0.11772	0.0377855	3.11547	0.0018365	0.0313093	chr1	160352207	160353159	953	+	ENSG00000162736.17	NCSTN-206
ENST00000618853	1.73003	0.400157	0.128455	3.11516	0.00183847	0.031335	chr8	144051473	144051728	256	-	ENSG00000178814.17	OPLAH-204
ENST00000380760	9.8716	0.185055	0.0594182	3.11445	0.00184291	0.0314028	chr7	73293589	73294241	653	+	ENSG00000205578.6	POM121B-201
ENST00000508368	121.845	-0.124685	0.0400361	-3.11432	0.00184368	0.0314081	chr4	24528042	24532863	4822	-	ENSG00000109606.13	DHX15-205
ENST00000528862	104.508	0.0794183	0.0255034	3.11403	0.00184554	0.031424	chr11	62667748	62669640	1893	-	ENSG00000162194.12	LBHD1-209
ENST00000573478	49.4127	0.106854	0.0343135	3.11406	0.00184529	0.031424	chr17	81823312	81824286	975	-	ENSG00000225663.8	MCRIP1-206
ENST00000585565	322.137	-0.0951049	0.0305435	-3.11375	0.00184723	0.031445	chr19	19680386	19682431	2046	+	ENSG00000181896.12	ZNF101-206
ENST00000377191.11	1210.62	0.0846477	0.0271868	3.11356	0.00184842	0.0314574	chr20	21303474	21326278	22805	+	ENSG00000088930.8	XRN2-201
ENST00000636699.2	1166.52	0.186459	0.0598917	3.11327	0.00185028	0.0314811	chr9	61331053	61352013	20961	+	ENSG00000283378.1	CNTNAP3C-201
ENST00000614616	184.326	0.06939	0.0222893	3.11315	0.00185103	0.0314861	chr5	98856726	98858179	1454	-	ENSG00000153922.11	CHD1-212
ENST00000524258	763.492	0.160427	0.0515335	3.11307	0.00185152	0.0314864	chr8	1756083	1770931	14849	+	ENSG00000182372.10	CLN8-207
ENST00000617360	25.4286	-0.0644978	0.0207207	-3.11272	0.00185371	0.0315158	chr17	38353033	38361710	8678	+	ENSG00000274211.6	SOCS7-203
ENST00000535324	1111.28	0.0659058	0.0211749	3.11245	0.00185538	0.0315365	chr12	26319005	26400656	81652	+	ENSG00000255968.1	RP11-513G19.1-001
ENST00000415644	26.5841	0.0631573	0.0202928	3.1123	0.00185633	0.0315447	chr3	48294804	48296726	1923	-	ENSG00000172113.10	NME6-203
ENST00000533442	372.813	0.10216	0.0328273	3.11203	0.00185804	0.0315657	chr11	62761615	62761794	180	+	ENSG00000168002.12	POLR2G-208
ENST00000625242	1.57115	0.260379	0.0836774	3.1117	0.0018601	0.031593	chr9	38540850	38542311	1462	-	ENSG00000283486.2	FAM95C-201
ENST00000512908.1	449.578	0.129679	0.0416759	3.11161	0.00186072	0.0315956	chr5	71102975	71104743	1769	-	ENSG00000251634.2	NAIPP4-201
ENST00000239223.2	926.869	0.143799	0.0462155	3.11149	0.00186148	0.0316007	chr5	172769133	172769574	442	-	ENSG00000120129.6	DUSP1-201
ENST00000642228	11.4857	0.0965745	0.031042	3.11109	0.00186399	0.0316353	chr7	140734771	140739811	5041	-	ENSG00000157764.14	BRAF-206
ENST00000533576	52.1501	-0.133905	0.0430488	-3.11054	0.00186746	0.0316863	chr11	66259843	66261263	1421	-	ENSG00000254461.1	RP11-755F10.3-001
ENST00000569491	17.02	-0.0790356	0.0254119	-3.11018	0.00186975	0.0317093	chr15	65579660	65581953	2294	-	ENSG00000138614.15	INTS14-215
ENST00000450178	7.7516	-0.118551	0.038117	-3.11018	0.0018697	0.0317093	chr22	28742332	28743881	1550	+	ENSG00000100209.11	HSCB-204
ENST00000368141	2154.27	0.112168	0.0360696	3.10977	0.00187233	0.0317373	chr1	158831558	158842133	10576	+	ENSG00000163563.8	MNDA-201
ENST00000602206	132.427	0.108744	0.0349682	3.1098	0.00187217	0.0317373	chr19	17305934	17306241	308	+	ENSG00000130312.7	MRPL34-206
ENST00000424441	15.4596	-0.194258	0.0624842	-3.10892	0.00187773	0.0318208	chr21	39202546	39206107	3562	-	ENSG00000185658.14	BRWD1-206
ENST00000631185	543.862	-0.0935426	0.0300905	-3.10871	0.00187909	0.0318359	chrX	119574756	119574900	145	+	ENSG00000077721.16	UBE2A-211
ENST00000477915	56.352	0.167544	0.0539099	3.10786	0.00188447	0.0319112	chr7	102883686	102884213	528	-	ENSG00000161040.16	FBXL13-211
ENST00000652583	38.6706	0.190672	0.061351	3.10788	0.00188433	0.0319112	chr19	39406933	39407744	812	+	ENSG00000128016.7	ZFP36-205
ENST00000371699	13.6903	0.318052	0.102343	3.10769	0.00188553	0.0319212	chr9	136659631	136664691	5061	+	ENSG00000172889.16	EGFL7-203
ENST00000615724	10.2148	-0.102583	0.0330141	-3.10725	0.00188838	0.0319616	chr1	93889160	93894613	5454	-	ENSG00000023909.10	GCLM-204
ENST00000381801.1	231.606	0.0635235	0.0204441	3.10717	0.00188886	0.0319617	chr13	25249493	25251648	2156	-	ENSG00000139505.12	MTMR6-201
ENST00000624711.1	10.7746	-0.176853	0.0569279	-3.10661	0.00189245	0.0320065	chr3	50599897	50600167	271	-	ENSG00000280382.1	RP11-804H8.7-001
ENST00000680918	34.1273	-0.14793	0.0476175	-3.10663	0.00189232	0.0320065	chrX	120526857	120530101	3245	-	ENSG00000158290.19	CUL4B-222
ENST00000593781	13.0964	-0.244513	0.0787146	-3.10633	0.00189426	0.0320292	chr19	34734361	34734969	609	+	ENSG00000197841.15	ZNF181-205
ENST00000261396.2	194.104	0.0835689	0.0269076	3.10577	0.00189785	0.0320819	chr1	229442041	229444913	2873	-	ENSG00000069248.12	NUP133-201
ENST00000371368	15.5661	0.178209	0.05739	3.10523	0.0019013	0.0321323	chr1	53946111	53946448	338	+	ENSG00000116212.15	LRRC42-202
ENST00000675896.1	623.052	-0.126367	0.0406986	-3.10494	0.00190318	0.0321562	chr11	95824067	95830547	6481	-	ENSG00000087053.20	MTMR2-243
ENST00000535217	16.3038	-0.0812878	0.0261825	-3.10466	0.00190497	0.0321784	chr11	60842405	60842700	296	+	ENSG00000110104.13	CCDC86-202
ENST00000639398	77.1327	-0.11291	0.0363779	-3.1038	0.00191051	0.0322639	chr18	50879309	50895808	16500	+	ENSG00000082212.13	ME2-211
ENST00000417141	735.118	0.168785	0.0543852	3.10351	0.00191242	0.0322881	chr14	21461304	21462349	1046	-	ENSG00000129472.15	RAB2B-202
ENST00000308666	48.1877	-0.195921	0.0631367	-3.10313	0.00191485	0.0323212	chr12	39554132	39573715	19584	-	ENSG00000173208.4	ABCD2-201
ENST00000528588	76.9195	0.0946146	0.0304925	3.10288	0.00191646	0.0323375	chr11	65089483	65090407	925	+	ENSG00000149823.9	VPS51-206
ENST00000581489	7.30972	0.247841	0.0798758	3.10283	0.00191677	0.0323375	chr17	82291564	82292522	959	-	ENSG00000265692.1	LINC01970-201
ENST00000612480.4	76.6152	0.100515	0.0323995	3.10237	0.00191978	0.0323802	chr1	120489917	120491581	1665	-	ENSG00000275131.3	PDE4DIPP2-201
ENST00000479547	4657.67	0.104313	0.0336268	3.10207	0.0019217	0.0324047	chr8	25410203	25411193	991	+	ENSG00000147459.18	DOCK5-207
ENST00000332624.1	54.3094	0.0837925	0.0270177	3.10139	0.00192617	0.0324639	chr2	201381219	201384110	2892	-	ENSG00000115993.13	TRAK2-201
ENST00000339728	458.079	-0.108807	0.0350833	-3.1014	0.00192607	0.0324639	chr2	234495837	234496011	175	-	ENSG00000188042.8	ARL4C-201
ENST00000547729	14.1729	0.0864133	0.0278641	3.10124	0.00192709	0.0324714	chr12	42431837	42431992	156	-	ENSG00000257376.1	RP11-328C8.2-001
ENST00000444489	4.23451	0.159077	0.0513032	3.10072	0.0019305	0.0325207	chrX	149940164	149940658	495	+	ENSG00000235703.6	LINC00894-204
ENST00000536735	25.5048	0.164261	0.0529786	3.10051	0.00193188	0.032536	chr14	94430677	94431614	938	+	ENSG00000256357.1	RP11-349I1.2-001
ENST00000287996.1	98.5835	0.0864664	0.0278925	3.09999	0.00193528	0.0325772	chr9	92616058	92619485	3428	-	ENSG00000127080.10	IPPK-201
ENST00000492902	4.3637	0.291145	0.0939166	3.10003	0.00193499	0.0325772	chr10	102417122	102418700	1579	-	ENSG00000059915.17	PSD-208
ENST00000296220.2	635.185	0.0749479	0.0241789	3.09972	0.00193701	0.0325982	chr3	125530581	125531860	1280	-	ENSG00000144909.8	OSBPL11-201
ENST00000627587	52.9086	0.0448585	0.0144729	3.09949	0.00193855	0.032616	chr4	94451996	94455246	3251	+	ENSG00000163110.15	PDLIM5-223
ENST00000648716	366.726	0.174728	0.056381	3.09906	0.00194138	0.0326509	chr5	56511737	56513761	2025	-	ENSG00000225940.7	C5orf67-202
ENST00000380601	42.7775	0.137068	0.0442294	3.09903	0.00194158	0.0326509	chr12	47882713	47896606	13894	+	ENSG00000205537.2	RP11-89H19.1-001
ENST00000684459	277.318	-0.128522	0.0414765	-3.09866	0.00194397	0.032683	chr8	102828679	102829271	593	-	ENSG00000155096.15	AZIN1-215
ENST00000397797	17308.5	-0.603398	0.194741	-3.09847	0.00194525	0.0326965	chr16	176763	176928	166	+	ENSG00000206172.8	HBA1-202
ENST00000366397	31.4413	-0.0585894	0.0189103	-3.09827	0.00194652	0.0327097	chrX	70164129	70164951	823	-	ENSG00000203588.3	IGBP1-AS1-201
ENST00000477973	16843	0.100969	0.0325939	3.09777	0.00194982	0.032757	chr3	72378638	72379039	402	-	ENSG00000163602.11	RYBP-201
ENST00000568572	78.8406	0.128605	0.0415377	3.0961	0.00196084	0.0329341	chr16	66932202	66932271	70	-	ENSG00000166595.12	CIAO2B-205
ENST00000565226	55.8127	0.13758	0.0444412	3.09579	0.00196292	0.0329609	chr16	67194981	67195781	801	+	ENSG00000205250.9	E2F4-205
ENST00000443617.14	143.752	0.0993348	0.0320906	3.09545	0.00196516	0.0329903	chr15	63609267	63612250	2984	-	ENSG00000103657.14	HERC1-201
ENST00000641839	13.3117	0.176393	0.0569866	3.09535	0.00196583	0.0329935	chr8	12509801	12511121	1321	-	ENSG00000283674.3	RP11-419I17.1-005
ENST00000258180	84.5528	0.104383	0.0337253	3.09511	0.00196743	0.0330121	chr16	85027852	85066899	39048	+	ENSG00000135709.13	KIAA0513-201
ENST00000608995	1.79332	0.240421	0.0776929	3.0945	0.00197145	0.0330715	chr3	196250663	196251373	711	+	ENSG00000228028.2	AC069257.8-002
ENST00000450305	32.5481	0.197737	0.063918	3.0936	0.00197745	0.0331408	chr1	12058	12178	121	+	ENSG00000223972.5	DDX11L1-201
ENST00000507514	1068.13	-0.0808782	0.0261429	-3.0937	0.00197679	0.0331408	chr5	76691714	76693829	2116	-	ENSG00000225407.3	CTD-2384B11.2-001
ENST00000598234.8	38.3933	0.26284	0.0849607	3.09367	0.001977	0.0331408	chr16	11372739	11383641	10903	-	ENSG00000188897.9	CTD-3088G3.8-001
ENST00000562362	247.081	0.1182	0.038208	3.09359	0.00197753	0.0331408	chr16	66932301	66932779	479	-	ENSG00000166595.12	CIAO2B-202
ENST00000683151	20.4684	-0.145553	0.0470528	-3.0934	0.00197875	0.033153	chr6	95577639	95586401	8763	+	ENSG00000172469.17	MANEA-207
ENST00000246672	46.3078	-0.0899647	0.0290839	-3.09328	0.00197956	0.0331586	chr17	40093283	40093911	629	-	ENSG00000126368.6	NR1D1-201
ENST00000514213	4.34599	-0.15701	0.0507612	-3.09311	0.00198071	0.0331632	chr4	75724886	75752372	27487	+	ENSG00000138768.15	USO1-204
ENST00000243077.1	6.37443	0.255235	0.0825178	3.09309	0.00198081	0.0331632	chr12	57129032	57138458	9427	+	ENSG00000123384.14	LRP1-201
ENST00000474210	53.5071	0.122104	0.0394775	3.09301	0.00198138	0.0331644	chr17	39729606	39729684	79	-	ENSG00000141741.12	MIEN1-203
ENST00000354504	35.6348	-0.154563	0.0499744	-3.09285	0.00198247	0.0331665	chr2	63893536	63897495	3960	-	ENSG00000143952.20	VPS54-202
ENST00000561324	34.7995	0.055189	0.017844	3.09287	0.00198232	0.0331665	chr15	44516915	44517250	336	-	ENSG00000259563.1	CTD-2329K10.1-001
ENST00000514917	66.3827	0.15259	0.0493411	3.09256	0.00198441	0.0331907	chr7	102541663	102566581	24919	-	ENSG00000270249.2	RP11-514P8.7-001
ENST00000480362	59.4626	-0.122709	0.039681	-3.09238	0.00198555	0.0332017	chr13	114281847	114282020	174	+	ENSG00000169062.15	UPF3A-206
ENST00000370397.7	123.046	0.0633108	0.0204758	3.09198	0.00198827	0.033239	chr10	100189628	100190868	1241	-	ENSG00000213341.11	CHUK-201
ENST00000243924	62.3103	0.216779	0.0701159	3.09173	0.00198995	0.0332588	chr20	45175002	45175860	859	+	ENSG00000124102.5	PI3-201
ENST00000585368	217.408	0.0829233	0.0268229	3.09151	0.00199141	0.033268	chr17	60494618	60500398	5781	-	ENSG00000062725.10	APPBP2-202
ENST00000491714	14.5162	0.141222	0.0456807	3.0915	0.00199148	0.033268	chrX	68413016	68432866	19851	-	ENSG00000079482.14	OPHN1-205
ENST00000507274	5.04158	0.144446	0.0467277	3.09123	0.00199327	0.0332899	chr5	34175958	34179012	3055	-	ENSG00000215158.9	RP11-1023L17.1-002
ENST00000441576	9.46407	0.105683	0.0341909	3.09097	0.00199506	0.0333115	chr3	49015708	49015803	96	-	ENSG00000178149.17	DALRD3-206
ENST00000508020	315.718	0.168116	0.0543968	3.09055	0.00199786	0.0333434	chr4	184813909	184815017	1109	+	ENSG00000251139.2	RP11-701P16.2-001
ENST00000610922	125.718	-0.0905024	0.0292843	-3.09047	0.00199839	0.0333434	chr10	49819495	49820164	670	-	ENSG00000227345.9	PARG-204
ENST00000301015	26.7334	0.17294	0.0559593	3.09046	0.00199844	0.0333434	chr16	88715855	88715932	78	-	ENSG00000103335.22	PIEZO1-201
ENST00000461183	138.012	0.0687105	0.0222353	3.09015	0.00200055	0.033346	chr3	52287219	52290959	3741	+	ENSG00000168237.18	GLYCTK-203
ENST00000605566.1	18.697	0.150637	0.0487457	3.09027	0.00199974	0.033346	chr7	149275844	149276227	384	-	ENSG00000271664.1	RP4-800G7.3-001
ENST00000398671	37.3037	-0.053246	0.0172305	-3.09022	0.00200009	0.033346	chr9	122854087	122854184	98	-	ENSG00000056586.16	RC3H2-204
ENST00000554401	210.797	-0.160494	0.0519363	-3.09021	0.00200016	0.033346	chr14	102083303	102083545	243	-	ENSG00000080824.19	HSP90AA1-204
ENST00000497453	263.68	-0.091743	0.0296945	-3.08957	0.00200449	0.0333953	chr1	154552465	154552735	271	-	ENSG00000160714.10	UBE2Q1-207
ENST00000535372	15.3638	0.149681	0.0484461	3.08963	0.00200406	0.0333953	chr6	159761637	159761993	357	-	ENSG00000285427.1	SOD2-OT1-201
ENST00000377191.12	148.721	0.119795	0.038776	3.0894	0.00200561	0.0333992	chr20	21303474	21326278	22805	+	ENSG00000088930.8	XRN2-201
ENST00000355153	43.3472	-0.137613	0.0445439	-3.08939	0.00200571	0.0333992	chr21	44886431	44886735	305	-	ENSG00000160255.18	ITGB2-203
ENST00000505359	32.8982	0.0568574	0.0184049	3.08925	0.0020066	0.0334058	chr3	132645962	132646432	471	+	ENSG00000251614.1	HSPA8P19-201
ENST00000649578	153.047	-0.0968569	0.0313601	-3.08854	0.00201142	0.033478	chr5	138556115	138556451	337	-	ENSG00000113013.16	HSPA9-210
ENST00000429798	25.4445	0.0648431	0.0209953	3.08846	0.00201196	0.0334787	chr3	45680072	45689019	8948	-	ENSG00000230530.2	LIMD1-AS1-202
ENST00000675048	324.633	-0.101137	0.0327494	-3.08822	0.00201359	0.0334895	chr1	23311067	23311200	134	-	ENSG00000125944.21	HNRNPR-214
ENST00000678094	16.6466	-0.186228	0.0603014	-3.08828	0.00201319	0.0334895	chr8	109243302	109245321	2020	-	ENSG00000120526.12	NUDCD1-209
ENST00000449510	7.32585	0.118946	0.0385262	3.0874	0.00201916	0.0335739	chr12	109478110	109481636	3527	+	ENSG00000151148.14	UBE3B-204
ENST00000274364	72.2416	0.0960519	0.0311125	3.08724	0.00202023	0.0335835	chr5	76403592	76461569	57978	+	ENSG00000145703.16	IQGAP2-201
ENST00000310954	318.238	0.105459	0.0341639	3.08686	0.00202285	0.0336189	chr5	102237019	102239250	2232	-	ENSG00000173930.9	SLCO4C1-201
ENST00000239374	241.235	0.158299	0.0512878	3.08649	0.00202536	0.0336418	chr6	151494186	151536317	42132	+	ENSG00000120262.10	CCDC170-201
ENST00000298585	6.06987	0.133034	0.0431027	3.08644	0.00202571	0.0336418	chr9	137582687	137582982	296	-	ENSG00000165724.6	ZMYND19-201
ENST00000439526	56.5217	-0.110426	0.0357776	-3.08646	0.00202553	0.0336418	chrX	147912231	147921932	9702	+	ENSG00000102081.15	FMR1-207
ENST00000531706	1718.65	0.114098	0.0369692	3.08631	0.00202657	0.0336477	chr11	10559895	10560494	600	-	ENSG00000133800.9	LYVE1-204
ENST00000375254.19	11.2557	0.0968044	0.0313679	3.0861	0.00202802	0.0336554	chr1	19074897	19076739	1843	-	ENSG00000127481.15	UBR4-204
ENST00000475278	39.8023	-0.141832	0.0459574	-3.08617	0.00202753	0.0336554	chr3	158110198	158122102	11905	+	ENSG00000174891.14	RSRC1-207
ENST00000504864.1	1.81589	0.354134	0.114761	3.08585	0.00202971	0.0336671	chr1	246771992	246776062	4071	-	ENSG00000223519.8	KIF28P-202
ENST00000565924	123.153	0.0918818	0.0297749	3.08589	0.00202947	0.0336671	chr16	30748419	30748802	384	+	ENSG00000156873.16	PHKG2-209
ENST00000373017	18.3467	0.307356	0.0996126	3.08552	0.00203198	0.0336831	chr9	128149265	128149482	218	+	ENSG00000148346.12	LCN2-203
ENST00000556654	25.1234	0.145819	0.0472586	3.08556	0.00203168	0.0336831	chr14	22829941	22830186	246	+	ENSG00000172590.18	MRPL52-214
ENST00000397061	856.391	0.0579662	0.0187867	3.08549	0.00203216	0.0336831	chr19	32692675	32709184	16510	+	ENSG00000213965.4	NUDT19-201
ENST00000509329	11.5163	0.190666	0.0617989	3.08526	0.00203371	0.0336924	chr5	175972669	175972904	236	+	ENSG00000250801.2	THOC3-AS1-202
ENST00000255305.1	19.1681	-0.129067	0.0418328	-3.0853	0.00203344	0.0336924	chr13	20783920	20786964	3045	-	ENSG00000132953.17	XPO4-201
ENST00000335870	6.5047	0.229836	0.0745005	3.08502	0.00203535	0.0337113	chr7	149239803	149250158	10356	+	ENSG00000170260.9	ZNF212-201
ENST00000586019	157.893	0.136564	0.0442694	3.08485	0.00203658	0.0337234	chr17	78404090	78419545	15456	+	ENSG00000087157.19	PGS1-203
ENST00000553061	8778.34	0.104546	0.0338921	3.08467	0.00203779	0.0337353	chr12	54277176	54345061	67886	+	ENSG00000258344.1	RP11-968A15.8-001
ENST00000546728	32.7974	-0.104084	0.0337433	-3.08458	0.00203842	0.0337375	chr12	108523635	108524315	681	-	ENSG00000075856.12	SART3-204
ENST00000647026	46.7747	-0.0472506	0.0153206	-3.08412	0.00204155	0.0337729	chr20	484077	486375	2299	-	ENSG00000101266.19	CSNK2A1-246
ENST00000335626	29.7366	-0.11931	0.0386851	-3.08414	0.00204143	0.0337729	chr22	42161359	42169846	8488	-	ENSG00000100207.21	TCF20-201
ENST00000285873	12.8879	0.0907161	0.0294162	3.08388	0.00204317	0.0337916	chr5	154888378	154889320	943	-	ENSG00000082516.9	GEMIN5-201
ENST00000420195	30.8055	0.0577476	0.0187266	3.08371	0.00204436	0.033803	chr3	15257607	15258633	1027	+	ENSG00000224660.2	SH3BP5-AS1-202
ENST00000295888.11	114.07	0.125012	0.0405423	3.08349	0.00204587	0.0338197	chr4	84672992	84677198	4207	-	ENSG00000163625.16	WDFY3-201
ENST00000343053.2	16.7543	0.0793895	0.025748	3.08332	0.00204703	0.0338307	chr9	137255612	137255906	295	+	ENSG00000188986.9	NELFB-201
ENST00000523028.1	194.965	0.158945	0.0515557	3.08298	0.00204939	0.0338615	chr16	21879458	21880187	730	-	ENSG00000185710.9	SMG1P4-204
ENST00000540608	61.5147	0.104118	0.0337741	3.08278	0.00205074	0.0338756	chr18	23540002	23540447	446	-	ENSG00000141458.13	NPC1-202
ENST00000460822	47.0485	-0.0894395	0.0290158	-3.08245	0.00205307	0.0339058	chr3	149160280	149162147	1868	+	ENSG00000163755.9	HPS3-203
ENST00000476936	1176.12	-0.172769	0.0560601	-3.08185	0.00205715	0.0339568	chr1	112619884	112647209	27326	+	ENSG00000116489.13	CAPZA1-204
ENST00000553615	89.7189	-0.17748	0.0575883	-3.08188	0.00205698	0.0339568	chr14	74713201	74713484	284	+	ENSG00000119616.11	FCF1-203
ENST00000657796.2	52.0848	0.183099	0.0594275	3.08105	0.00206274	0.0340398	chr2	102038042	102043650	5609	+	ENSG00000287771.1	RP11-4B12.1-001
ENST00000322927.11	19.9177	0.129128	0.0419111	3.08098	0.00206319	0.0340398	chr20	45949081	45949169	89	-	ENSG00000198026.8	ZNF335-201
ENST00000369240	9.96389	-0.103622	0.0336344	-3.08083	0.00206421	0.0340485	chr6	99369821	99371427	1607	-	ENSG00000132423.12	COQ3-202
ENST00000586716	339.649	-0.126971	0.0412144	-3.08075	0.00206482	0.0340503	chr16	4870973	4872883	1911	+	ENSG00000118900.15	UBN1-205
ENST00000453770	93.0876	0.146588	0.0475878	3.08037	0.00206742	0.0340848	chr20	1517046	1521562	4517	-	ENSG00000242324.1	RP4-576H24.2-001
ENST00000492870	15.2079	-0.0831604	0.0269979	-3.08026	0.00206822	0.0340899	chr2	203015865	203016155	291	+	ENSG00000144426.19	NBEAL1-209
ENST00000561328	49.4744	-0.140753	0.0457041	-3.07965	0.00207244	0.0341511	chr15	60442546	60448847	6302	-	ENSG00000128915.12	ICE2-216
ENST00000518721	17.7686	0.220943	0.0717499	3.07935	0.00207456	0.0341777	chr8	130054806	130057953	3148	-	ENSG00000153317.15	ASAP1-202
ENST00000499292	238.288	0.0987476	0.0320692	3.0792	0.00207555	0.0341858	chr4	36244212	36245171	960	+	ENSG00000247193.3	RP11-431M7.3-001
ENST00000300648.14	7.90204	0.115018	0.0373571	3.07889	0.00207776	0.034214	chr12	120127975	120129275	1301	-	ENSG00000089154.11	GCN1-201
ENST00000402746	25.0744	-0.0649245	0.0210923	-3.07811	0.00208315	0.0342861	chr7	1816229	1898199	81971	-	ENSG00000002822.16	MAD1L1-203
ENST00000372599	106.17	0.116184	0.0377449	3.07814	0.00208299	0.0342861	chr9	128882251	128907156	24906	+	ENSG00000136802.12	LRRC8A-202
ENST00000435168	3874.73	0.100157	0.0325414	3.07784	0.0020851	0.0342933	chr1	40344911	40362299	17389	+	ENSG00000084070.12	SMAP2-203
ENST00000532277	182.323	0.0985248	0.0320103	3.07791	0.00208457	0.0342933	chr11	82900154	82901454	1301	+	ENSG00000165490.13	DDIAS-208
ENST00000443617.15	299.513	0.0840907	0.0273208	3.07791	0.00208461	0.0342933	chr15	63609267	63612250	2984	-	ENSG00000103657.14	HERC1-201
ENST00000485766	1.40054	0.488671	0.158784	3.07758	0.0020869	0.0343146	chr3	142818466	142820877	2412	-	ENSG00000163710.9	PCOLCE2-208
ENST00000510496	14.5216	-0.155284	0.0504605	-3.07734	0.00208856	0.0343337	chr5	74782009	74782930	922	-	ENSG00000198780.12	FAM169A-203
ENST00000266252	15.9529	0.0808513	0.026275	3.07712	0.00209014	0.0343513	chr22	31160304	31187046	26743	+	ENSG00000138942.16	RNF185-201
ENST00000486545	8.14099	0.218863	0.0711278	3.07704	0.00209067	0.0343516	chr3	154969683	154970102	420	-	ENSG00000243953.1	RP11-439C8.2-001
ENST00000522208	841.485	0.0754045	0.0245086	3.07665	0.0020934	0.0343883	chr5	179920427	179966805	46379	-	ENSG00000113269.14	RNF130-207
ENST00000563924.2	128.919	0.118248	0.0384351	3.07655	0.00209413	0.0343919	chr17	64323846	64329699	5854	-	ENSG00000261371.6	PECAM1-203
ENST00000311128	64.9616	0.0810942	0.0263619	3.07618	0.00209669	0.0344147	chr3	57628346	57628810	465	-	ENSG00000174839.13	DENND6A-201
ENST00000604933.2	2014.23	-0.108748	0.0353521	-3.07613	0.00209703	0.0344147	chr10	46234422	46248885	14464	-	ENSG00000263482.3	ANTXRLP1-201
ENST00000532235	134.849	-0.130784	0.0425144	-3.07622	0.00209643	0.0344147	chr11	93737240	93739236	1997	-	ENSG00000166012.17	TAF1D-216
ENST00000186436.4	17.3837	0.0770393	0.0250515	3.07524	0.00210332	0.0345095	chr2	97757384	97758892	1509	-	ENSG00000075568.17	TMEM131-201
ENST00000456859	24.9584	-0.167824	0.0545747	-3.07513	0.00210411	0.0345142	chr12	56664499	56664775	277	-	ENSG00000110958.16	PTGES3-205
ENST00000676635	10.3174	-0.163252	0.0530906	-3.07497	0.00210524	0.0345244	chr2	15591950	15595144	3195	+	ENSG00000079785.16	DDX1-209
ENST00000550510	228.929	-0.123856	0.0402801	-3.07487	0.00210595	0.0345277	chr12	79821167	79828319	7153	-	ENSG00000058272.19	PPP1R12A-216
ENST00000668204	26.0037	0.180873	0.0588311	3.07444	0.00210897	0.0345689	chr18	3653212	3654704	1493	+	ENSG00000266401.2	RP11-874J12.4-003
ENST00000377191.13	454.835	0.0903779	0.0293972	3.07437	0.00210948	0.034569	chr20	21303474	21326278	22805	+	ENSG00000088930.8	XRN2-201
ENST00000308361	59.6735	-0.106893	0.0347733	-3.07398	0.00211225	0.034606	chr3	154276357	154276746	390	-	ENSG00000174953.14	DHX36-201
ENST00000528487	21.7561	0.14163	0.0460765	3.0738	0.00211354	0.0346188	chr11	65131374	65131469	96	-	ENSG00000162298.19	SYVN1-210
ENST00000582083	26.5272	-0.112502	0.0366025	-3.07362	0.00211479	0.034631	chr17	82029186	82030064	879	+	ENSG00000169683.8	LRRC45-204
ENST00000238789	136.552	0.0905073	0.0294502	3.07323	0.00211756	0.0346679	chr2	23752088	23754178	2091	-	ENSG00000119778.15	ATAD2B-201
ENST00000532960	3.69304	0.16909	0.0550221	3.07314	0.00211821	0.0346703	chr11	117178826	117179143	318	+	ENSG00000149577.16	SIDT2-218
ENST00000507655	28.9428	0.12051	0.0392186	3.07278	0.00212076	0.034696	chr5	81446923	81448789	1867	-	ENSG00000145687.16	SSBP2-208
ENST00000379719.1	672.367	0.308046	0.10025	3.07277	0.0021208	0.034696	chr11	9384848	9403289	18442	+	ENSG00000205339.10	IPO7-201
ENST00000568883	9.8021	0.10388	0.0338082	3.07264	0.00212175	0.0347031	chr15	72199757	72200473	717	-	ENSG00000067225.19	PKM-221
ENST00000430350	3.2962	0.178417	0.0580693	3.07248	0.00212286	0.034713	chr20	4686509	4699210	12702	+	ENSG00000171867.18	PRNP-203
ENST00000380861.12	516.645	0.0917105	0.0298501	3.07237	0.0021237	0.0347183	chrX	10015859	10063444	47586	+	ENSG00000047644.19	WWC3-201
ENST00000683234	118.344	-0.0896885	0.0291934	-3.07222	0.00212471	0.0347266	chr1	204423543	204427652	4110	-	ENSG00000133056.14	PIK3C2B-209
ENST00000647664	12.6023	0.0913428	0.0297332	3.07208	0.00212573	0.0347349	chr10	102744144	102797992	53849	+	ENSG00000166272.18	WBP1L-204
ENST00000426128	113.073	-0.161231	0.0524861	-3.07188	0.00212714	0.0347496	chr7	108472676	108479183	6508	-	ENSG00000135241.17	PNPLA8-204
ENST00000423431	137.149	0.0699702	0.0227784	3.07177	0.00212792	0.0347539	chr3	52705159	52706643	1485	+	ENSG00000114902.14	SPCS1-202
ENST00000641131	24.3192	0.258872	0.0842867	3.07133	0.00213109	0.0347808	chr1	158777642	158781169	3528	-	ENSG00000188340.3	OR6N2-201
ENST00000541259	19.0271	-0.0740369	0.0241054	-3.07138	0.0021307	0.0347808	chr12	123613253	123615184	1932	+	ENSG00000111364.16	DDX55-208
ENST00000560895	43.6193	-0.136921	0.0445796	-3.07138	0.00213071	0.0347808	chr15	60455443	60456656	1214	-	ENSG00000128915.12	ICE2-211
ENST00000454833	11.4964	0.0951997	0.0310041	3.07055	0.00213665	0.0348632	chr22	20703123	20703632	510	+	ENSG00000226287.8	TMEM191A-210
ENST00000470815.1	256.059	0.0760852	0.02478	3.07043	0.00213748	0.0348668	chr4	88658492	88667376	8885	+	ENSG00000138641.18	HERC3-208
ENST00000461124	4948.45	0.0848659	0.0276409	3.0703	0.00213841	0.0348668	chr10	3776404	3779346	2943	-	ENSG00000067082.15	KLF6-203
ENST00000568038	219.483	0.0814857	0.0265408	3.07021	0.00213909	0.0348668	chr16	18866776	18868189	1414	-	ENSG00000157106.17	SMG1-214
ENST00000561830	13.5326	0.254935	0.0830364	3.07016	0.00213944	0.0348668	chr16	31361454	31361538	85	-	ENSG00000261245.2	RP11-120K18.3-001
ENST00000590466	1208.53	0.1805	0.0587919	3.07016	0.00213943	0.0348668	chr19	4445624	4446048	425	-	ENSG00000167671.12	UBXN6-206
ENST00000267812.1	90.2691	0.0342691	0.0111627	3.06998	0.00214076	0.0348801	chr15	43805277	43805375	99	-	ENSG00000140259.7	MFAP1-201
ENST00000309311.1	65.5451	0.0916338	0.0298508	3.06973	0.00214252	0.0349002	chr19	3976748	3977214	467	-	ENSG00000167658.16	EEF2-201
ENST00000646939	10.0039	0.236269	0.0769716	3.06956	0.00214375	0.034912	chr6	49605831	49606847	1017	-	ENSG00000112077.17	RHAG-207
ENST00000478423	7.03543	0.122225	0.0398212	3.06934	0.00214533	0.0349294	chr1	5863406	5863889	484	-	ENSG00000131697.18	NPHP4-208
ENST00000549489	91.9455	0.198299	0.0646143	3.06896	0.00214808	0.0349657	chr7	141995931	142005528	9598	+	ENSG00000257335.8	MGAM-208
ENST00000468165	259.38	0.117859	0.0384118	3.0683	0.00215283	0.0350178	chr7	102427143	102429985	2843	-	ENSG00000239480.1	RP11-514P8.2-001
ENST00000447799	91.5047	0.131274	0.042785	3.06823	0.00215333	0.0350178	chr12	103771330	103775488	4159	-	ENSG00000111696.12	NT5DC3-203
ENST00000591392	163.485	0.150782	0.0491409	3.06837	0.00215232	0.0350178	chr16	4797841	4797937	97	-	ENSG00000067836.13	ROGDI-214
ENST00000589126	20.5406	0.070949	0.0231229	3.06835	0.00215247	0.0350178	chr19	11435707	11436085	379	+	ENSG00000130175.10	PRKCSH-208
ENST00000534169	111.71	0.0893189	0.029115	3.06779	0.00215647	0.0350601	chr11	8679379	8680666	1288	+	ENSG00000254900.1	RP11-152H18.4-001
ENST00000652902.1	973.998	0.100359	0.0327146	3.06772	0.00215697	0.0350601	chr11	67253710	67258941	5232	-	ENSG00000287934.1	RP11-157K17.7-001
ENST00000454703	2424.11	0.149282	0.0486639	3.06761	0.00215778	0.0350613	chr4	184757266	184757634	369	-	ENSG00000151726.15	ACSL1-202
ENST00000399087	72.7398	-0.300399	0.0979274	-3.06757	0.00215807	0.0350613	chr17	19156006	19158461	2456	-	ENSG00000197665.7	AC007952.6-001
ENST00000580398	32.9178	-0.181582	0.0592026	-3.06714	0.0021612	0.0351038	chr17	31937521	31940285	2765	+	ENSG00000178691.11	SUZ12-204
ENST00000605862.1	64.0608	0.0925031	0.0301646	3.06661	0.00216499	0.035157	chr7	128574792	128578889	4098	+	ENSG00000242588.6	RP11-274B21.14-001
ENST00000535503	1.0587	0.326595	0.106511	3.06631	0.00216717	0.035184	chr11	72109929	72110087	159	-	ENSG00000110200.8	ANAPC15-205
ENST00000466557	221.231	0.119015	0.038816	3.06614	0.0021684	0.0351871	chr1	146510	155766	9257	-	ENSG00000241860.7	RP11-34P13.13-001
ENST00000445419	36.1153	-0.123328	0.040222	-3.06618	0.00216814	0.0351871	chr6	82171557	82172379	823	-	ENSG00000005700.15	IBTK-203
ENST00000460073	16.6805	-0.191167	0.0623546	-3.06581	0.00217084	0.0352099	chr3	52686426	52687245	820	+	ENSG00000163938.17	GNL3-203
ENST00000496651	13.2755	-0.088401	0.0288342	-3.06584	0.00217063	0.0352099	chrX	49235687	49237085	1399	+	ENSG00000101997.13	CCDC22-203
ENST00000570507	125.921	0.111594	0.0364026	3.06556	0.00217263	0.0352305	chr17	81823312	81823411	100	-	ENSG00000225663.8	MCRIP1-204
ENST00000522243	14.2913	0.183157	0.0597484	3.06547	0.00217328	0.0352327	chr8	58553304	58570886	17583	+	ENSG00000137575.12	SDCBP-209
ENST00000380835	10.7495	0.161054	0.0525408	3.06531	0.00217442	0.0352428	chr14	77394806	77405912	11107	-	ENSG00000165555.9	NOXRED1-201
ENST00000433474	14.8946	0.0838124	0.0273438	3.06513	0.00217573	0.0352472	chr1	37800170	37800629	460	-	ENSG00000233728.1	RP11-109P14.9-001
ENST00000380241	52.1202	0.0832937	0.0271745	3.06515	0.00217564	0.0352472	chrX	16589776	16590751	976	-	ENSG00000047230.15	CTPS2-202
ENST00000636584	27.1201	0.157084	0.0512498	3.06506	0.00217627	0.0352475	chr5	175684310	175707778	23469	+	ENSG00000113749.7	HRH2-204
ENST00000556823	9.17633	-0.196	0.0639545	-3.06469	0.00217899	0.0352833	chr14	45068644	45073295	4652	+	ENSG00000198718.13	TOGARAM1-208
ENST00000422866	16.6617	-0.0790445	0.0257927	-3.06461	0.00217957	0.0352842	chr7	92504903	92506247	1345	-	ENSG00000127980.16	PEX1-202
ENST00000585259	89.3791	0.113964	0.0371955	3.06392	0.00218459	0.0353572	chr17	81894587	81894762	176	+	ENSG00000141552.18	ANAPC11-222
ENST00000505592	81.1281	-0.107844	0.035201	-3.06367	0.0021864	0.0353779	chr5	134781247	134782944	1698	+	ENSG00000145833.16	DDX46-204
ENST00000538972	5.0795	-0.237003	0.077375	-3.06304	0.00219102	0.0354359	chr12	19322668	19336514	13847	+	ENSG00000052126.15	PLEKHA5-214
ENST00000564124	794.602	0.0991289	0.0323624	3.06308	0.00219068	0.0354359	chr16	48546255	48548006	1752	-	ENSG00000102921.8	N4BP1-202
ENST00000409429	7.50369	0.117769	0.0384525	3.06271	0.0021934	0.035466	chr2	74549173	74555153	5981	+	ENSG00000115325.14	DOK1-203
ENST00000524954	156.755	0.0751927	0.0245538	3.06236	0.00219598	0.0354993	chr8	42887872	42897239	9368	-	ENSG00000120925.16	RNF170-204
ENST00000357736	1.7324	0.247684	0.0808828	3.06226	0.00219669	0.0355023	chr17	81923058	81923149	92	-	ENSG00000197063.11	MAFG-201
ENST00000544025	58.7453	0.101571	0.0331734	3.06183	0.00219991	0.0355459	chr11	61429351	61437624	8274	+	ENSG00000256591.5	RP11-286N22.8-001
ENST00000569352	261.733	0.13312	0.04348	3.06165	0.00220124	0.035559	chr19	1026725	1031070	4346	+	ENSG00000064666.15	CNN2-210
ENST00000433557	196.458	0.0808648	0.0264155	3.06127	0.00220401	0.0355798	chr6	144285822	144291736	5915	+	ENSG00000152818.18	UTRN-208
ENST00000354752	342.784	-0.118342	0.038658	-3.06126	0.0022041	0.0355798	chr9	97156586	97160181	3596	-	ENSG00000159712.10	ANKRD18CP-201
ENST00000334534.2	1492.04	0.0801239	0.0261728	3.06134	0.00220351	0.0355798	chr20	10435454	10458175	22722	+	ENSG00000149346.15	SLX4IP-201
ENST00000295888.12	129.113	0.116519	0.0380659	3.061	0.00220602	0.035594	chr4	84672992	84677198	4207	-	ENSG00000163625.16	WDFY3-201
ENST00000638434	115.034	-0.0805165	0.0263038	-3.06102	0.00220585	0.035594	chr13	102816555	102821036	4482	+	ENSG00000270181.3	BIVM-ERCC5-201
ENST00000567202	17.5446	-0.0773843	0.0252815	-3.0609	0.00220671	0.0355965	chr16	69340333	69341179	847	+	ENSG00000132603.15	NIP7-207
ENST00000564016.1	2271.53	0.137417	0.0448972	3.0607	0.00220821	0.0356123	chr16	12745979	12752990	7012	+	ENSG00000260378.1	CTD-2583P5.1-001
ENST00000268893	11.9297	-0.221041	0.0722268	-3.06037	0.00221061	0.0356427	chr17	58302448	58304337	1890	-	ENSG00000005379.17	TSPOAP1-201
ENST00000361671.2	116.59	0.0651509	0.0212926	3.05979	0.00221495	0.0357041	chr9	85941274	85942154	881	+	ENSG00000135040.16	NAA35-201
ENST00000417888	400.992	0.10777	0.0352278	3.05922	0.0022191	0.0357626	chr10	46816739	46819467	2729	+	ENSG00000243289.1	AGAP13P-201
ENST00000559627	31.7272	0.137405	0.044918	3.05903	0.00222058	0.0357779	chr1	186674763	186675248	486	-	ENSG00000073756.13	PTGS2-204
ENST00000492635	54.7162	0.112062	0.0366364	3.05876	0.00222257	0.0358015	chr3	9789964	9791259	1296	-	ENSG00000171148.14	TADA3-206
ENST00000666760	7270.13	0.0937311	0.0306463	3.05848	0.00222465	0.0358265	chr8	132703061	132720066	17006	+	ENSG00000287095.1	CTC-215C12.2-001
ENST00000657494	2.92266	0.302287	0.0988576	3.0578	0.00222967	0.035899	chr3	101878438	101886711	8274	+	ENSG00000287682.1	RP11-49I4.5-001
ENST00000678170	81.9745	-0.120706	0.039487	-3.05686	0.00223668	0.0360032	chr2	197487199	197487857	659	-	ENSG00000144381.18	HSPD1-219
ENST00000419535.1	460.171	0.12615	0.0412701	3.0567	0.00223786	0.0360137	chr7	36997933	37002071	4139	+	ENSG00000224101.1	ELMO1-AS1-201
ENST00000344099	25.9685	-0.0636813	0.020835	-3.05645	0.00223972	0.0360351	chr19	19713090	19714090	1001	-	ENSG00000105708.9	ZNF14-201
ENST00000359893	301.445	-0.123839	0.0405233	-3.05598	0.00224324	0.0360746	chr2	200818394	200818754	361	+	ENSG00000082153.18	BZW1-201
ENST00000659311	1159.52	0.135283	0.0442673	3.05605	0.00224276	0.0360746	chr10	6271268	6326545	55278	+	ENSG00000215244.3	LINC02649-202
ENST00000598280	207.687	0.0533292	0.0174514	3.05588	0.00224403	0.0360789	chr10	3141770	3143855	2086	+	ENSG00000237399.7	PITRM1-AS1-202
ENST00000462632	54.4876	-0.124635	0.0407861	-3.05581	0.00224456	0.0360789	chr6	29630644	29631395	752	-	ENSG00000204681.11	GABBR1-206
ENST00000650953	51.7718	-0.0446804	0.0146219	-3.05571	0.00224528	0.0360819	chr1	110342182	110346307	4126	+	ENSG00000162775.17	RBM15-206
ENST00000521995	337.316	0.10794	0.0353257	3.05556	0.00224641	0.0360916	chr21	44910373	44910724	352	-	ENSG00000160255.18	ITGB2-218
ENST00000367478.4	59.9285	0.0974363	0.0318898	3.05541	0.00224753	0.036101	chr1	186314027	186314628	602	-	ENSG00000047410.14	TPR-201
ENST00000355703.2	1.38008	0.409649	0.134084	3.05517	0.00224937	0.036122	chr11	65616465	65616823	359	+	ENSG00000197136.5	PCNX3-201
ENST00000417843	122.888	0.153888	0.0503768	3.05474	0.00225258	0.0361421	chr9	63802840	63803556	717	-	ENSG00000225411.3	RP11-764K9.1-001
ENST00000533329	4985.07	-0.0765314	0.0250532	-3.05476	0.00225242	0.0361421	chr11	83072697	83096068	23372	-	ENSG00000255503.1	RP11-113K21.4-001
ENST00000565246.1	36.1179	0.101408	0.0331973	3.05472	0.00225274	0.0361421	chr16	70219992	70220720	729	-	ENSG00000261556.10	SMG1P7-201
ENST00000336057	54.1313	-0.130939	0.0428625	-3.05486	0.00225169	0.0361421	chr17	44078416	44078499	84	-	ENSG00000108840.16	HDAC5-202
ENST00000367928.2	6.90609	0.231883	0.075912	3.05463	0.0022534	0.0361441	chr6	132683323	132684334	1012	-	ENSG00000112299.8	VNN1-201
ENST00000256692	86.8008	-0.034672	0.011351	-3.05454	0.00225404	0.0361458	chr12	45174643	45176240	1598	-	ENSG00000134297.6	PLEKHA8P1-201
ENST00000667072	206.159	0.162939	0.0533477	3.05428	0.00225601	0.0361689	chr2	40535075	40540331	5257	+	ENSG00000287255.1	RP11-206M19.1-001
ENST00000508562	18.9724	0.0734313	0.0240482	3.05351	0.00226181	0.0362364	chr4	521942	523458	1517	+	ENSG00000174227.16	PIGG-215
ENST00000472716	13.3607	0.0870871	0.0285202	3.05352	0.00226172	0.0362364	chr7	100419190	100419629	440	-	ENSG00000078487.18	ZCWPW1-205
ENST00000288381	125.86	0.128942	0.0422267	3.05356	0.00226147	0.0362364	chrX	110003179	110003500	322	+	ENSG00000157600.12	TMEM164-201
ENST00000658115	6513.31	0.0870359	0.0285058	3.05327	0.0022636	0.0362565	chr15	94457786	94550403	92618	-	ENSG00000287950.1	RP11-4F5.3-001
ENST00000558351	9.39997	0.185418	0.0607306	3.05313	0.00226469	0.036265	chr15	41230967	41243666	12700	+	ENSG00000187446.12	CHP1-203
ENST00000583696	1481.1	-0.121285	0.0397257	-3.05306	0.0022652	0.036265	chr18	32125225	32136367	11143	-	ENSG00000141441.16	GAREM1-204
ENST00000550143	17.7382	0.193195	0.0632875	3.05265	0.00226831	0.0362977	chr9	127868077	127868320	244	-	ENSG00000106992.19	AK1-204
ENST00000393020	6.8537	0.122422	0.040103	3.05268	0.00226808	0.0362977	chr11	113315201	113316242	1042	+	ENSG00000149292.17	TTC12-202
ENST00000392870	44.7721	-0.122488	0.0401314	-3.05218	0.00227188	0.0363464	chr10	119207970	119326515	118546	+	ENSG00000198873.12	GRK5-202
ENST00000600694	43.7138	0.0486134	0.0159293	3.05182	0.0022746	0.0363813	chr19	12670298	12670675	378	-	ENSG00000285583.1	CTD-2192J16.28-001
ENST00000289382	459.885	0.0721798	0.0236533	3.05157	0.00227645	0.0364023	chr2	101253479	101257790	4312	+	ENSG00000158435.8	CNOT11-201
ENST00000476782	52.8783	0.145953	0.0478343	3.05122	0.00227913	0.0364367	chr7	128030741	128030912	172	-	ENSG00000128594.8	LRRC4-202
ENST00000490481	11.5594	-0.0941316	0.0308517	-3.0511	0.00228003	0.0364424	chr3	113333584	113341743	8160	-	ENSG00000206530.11	CFAP44-213
ENST00000667072.1	308.151	0.159097	0.0521474	3.0509	0.00228153	0.0364579	chr2	40535075	40540331	5257	+	ENSG00000287255.1	RP11-206M19.1-001
ENST00000556250	22.9917	-0.161961	0.0530877	-3.05083	0.00228212	0.0364587	chr14	45154823	45155372	550	+	ENSG00000187790.11	FANCM-209
ENST00000642908	24.3052	-0.518351	0.169928	-3.05042	0.00228522	0.0364933	chr11	5248488	5254291	5804	-	ENSG00000284931.1	CTD-2643I7.4-001
ENST00000548909	11.0137	-0.226709	0.0743211	-3.0504	0.00228536	0.0364933	chr12	29341219	29341733	515	-	ENSG00000087502.18	ERGIC2-206
ENST00000316549	53.232	0.141407	0.0463613	3.05011	0.00228761	0.0365208	chr3	143266930	143268874	1945	-	ENSG00000181804.15	SLC9A9-201
ENST00000374468	9.30685	-0.105641	0.0346383	-3.04983	0.0022897	0.0365455	chr1	23959999	23960932	934	+	ENSG00000189266.13	PNRC2-202
ENST00000435437	1.65821	-0.253616	0.0831617	-3.04968	0.00229087	0.0365556	chr2	210002784	210009656	6873	+	ENSG00000197713.15	RPE-207
ENST00000399246	1424.84	0.227148	0.0744952	3.04917	0.00229475	0.036609	chr17	44250539	44251158	620	-	ENSG00000004939.16	SLC4A1-202
ENST00000480362.1	84.4598	-0.0814012	0.026697	-3.04908	0.00229546	0.0366117	chr13	114281847	114282020	174	+	ENSG00000169062.15	UPF3A-206
ENST00000616081	1.25497	-0.289305	0.0949031	-3.04843	0.00230041	0.0366821	chr2	27364600	27364717	118	-	ENSG00000115211.16	EIF2B4-211
ENST00000431181	34.4803	0.121687	0.03992	3.04827	0.00230164	0.0366931	chr20	60088001	60088596	596	+	ENSG00000228340.6	MIR646HG-206
ENST00000308342	11.6745	0.0939538	0.0308361	3.04688	0.00231233	0.0368548	chr11	65834102	65849477	15376	+	ENSG00000172803.18	SNX32-201
ENST00000568855	5.59605	0.136941	0.0449528	3.04633	0.00231654	0.0369133	chr16	70229893	70230993	1101	-	ENSG00000261556.10	SMG1P7-202
ENST00000560261.1	588.71	0.0985746	0.0323593	3.04625	0.00231714	0.0369143	chr15	79833654	79839480	5827	-	ENSG00000136371.11	MTHFS-203
ENST00000234170.3	34.0509	-0.130225	0.0427525	-3.04603	0.00231882	0.0369262	chr2	37201904	37202783	880	-	ENSG00000115816.15	CEBPZ-201
ENST00000570947	140.237	0.119011	0.0390718	3.04596	0.00231936	0.0369262	chr17	82944050	82946878	2829	-	ENSG00000175711.8	B3GNTL1-202
ENST00000559786	45.1542	-0.223785	0.0734699	-3.04594	0.00231952	0.0369262	chr19	42152707	42155706	3000	+	ENSG00000259436.1	CTC-378H22.2-001
ENST00000626705	164.441	-0.0942143	0.0309329	-3.04576	0.00232092	0.0369398	chr14	90397234	90400064	2831	+	ENSG00000198668.13	CALM1-216
ENST00000367375	189.953	0.138687	0.0455356	3.04568	0.00232157	0.0369415	chrX	49074913	49075135	223	-	ENSG00000196998.19	WDR45-203
ENST00000381340.6	36.0607	0.0537671	0.0176547	3.04549	0.00232301	0.0369558	chr12	26339484	26340166	683	-	ENSG00000123104.12	ITPR2-202
ENST00000563924.3	477.062	0.115173	0.0378231	3.04504	0.00232652	0.0369944	chr17	64323846	64329699	5854	-	ENSG00000261371.6	PECAM1-203
ENST00000600729	52.096	0.0969544	0.0318398	3.04507	0.0023263	0.0369944	chr19	40772064	40775536	3473	+	ENSG00000268975.2	MIA-RAB4B-201
ENST00000649558	47.9918	0.046123	0.015149	3.04463	0.00232967	0.0370358	chr3	17141092	17151447	10356	+	ENSG00000285731.1	RP11-322M13.1-001
ENST00000416865	2914.43	-0.0960106	0.0315361	-3.04446	0.00233096	0.0370477	chr5	65926807	65988634	61828	+	ENSG00000112851.15	ERBIN-205
ENST00000537020	173.433	-0.104839	0.0344372	-3.04435	0.0023318	0.0370524	chr1	222713417	222715683	2267	+	ENSG00000162819.12	BROX-207
ENST00000497371	104.232	0.203194	0.0667505	3.04409	0.00233389	0.0370769	chr6	44136440	44138479	2040	+	ENSG00000137216.19	TMEM63B-204
ENST00000389078	27.4544	0.164074	0.0539013	3.04398	0.00233474	0.0370817	chr12	14774913	14775290	378	+	ENSG00000246705.4	H2AJ-201
ENST00000664782	311.843	0.132476	0.0435244	3.04373	0.00233663	0.0371031	chr9	129282693	129282929	237	+	ENSG00000224307.2	RP11-344B5.2-002
ENST00000648881	108.035	0.0783465	0.0257444	3.04325	0.0023404	0.0371543	chr12	53531873	53535554	3682	+	ENSG00000285692.1	RP11-793H13.14-001
ENST00000510106	0.984889	0.326318	0.107232	3.0431	0.00234157	0.0371569	chr5	69235042	69235393	352	+	ENSG00000134058.12	CDK7-207
ENST00000547171	144.988	-0.153373	0.0504006	-3.04309	0.00234165	0.0371569	chr12	105162846	105164110	1265	+	ENSG00000136051.15	WASHC4-203
ENST00000445045	38.3922	0.0953297	0.0313282	3.04294	0.0023428	0.0371665	chr22	20116613	20117028	416	-	ENSG00000099899.15	TRMT2A-207
ENST00000370792	37.7709	-0.12039	0.0395662	-3.04275	0.00234424	0.0371806	chr1	77711856	77713199	1344	-	ENSG00000077254.14	USP33-202
ENST00000433113	905.714	0.095514	0.0313921	3.04261	0.00234535	0.0371896	chr10	95833768	95873431	39664	+	ENSG00000240527.1	RP11-429G19.3-001
ENST00000446672	33.6656	0.415057	0.136439	3.04208	0.00234947	0.0372462	chr13	19349202	19350147	946	+	ENSG00000224976.2	PARP4P2-201
ENST00000553870	145.819	-0.0742417	0.0244115	-3.04126	0.00235592	0.0373397	chr14	21386177	21390946	4770	-	ENSG00000100888.15	CHD8-205
ENST00000559458	409.001	-0.104857	0.0344803	-3.04107	0.00235741	0.0373547	chr6	32184836	32185323	488	-	ENSG00000273333.2	XXbac-BPG300A18.13-001
ENST00000482242.1	256.756	-0.142805	0.0469613	-3.04091	0.00235868	0.0373661	chr3	72997072	72998076	1005	+	ENSG00000163605.15	PPP4R2-205
ENST00000570444	94.0196	-0.0833394	0.0274068	-3.04083	0.00235927	0.0373667	chr17	7436635	7437274	640	-	ENSG00000262624.1	RP11-104H15.9-001
ENST00000357890	61.0438	-0.0970762	0.0319273	-3.04054	0.00236158	0.0373946	chr16	30762361	30762474	114	+	ENSG00000103549.22	RNF40-202
ENST00000487906	25.8871	-0.200167	0.0658383	-3.04027	0.00236363	0.0374071	chr1	77092491	77122274	29784	-	ENSG00000142892.15	PIGK-205
ENST00000366610	75.9749	-0.0809581	0.026629	-3.04022	0.00236402	0.0374071	chr1	234607853	234608494	642	-	ENSG00000168264.11	IRF2BP2-202
ENST00000263035.1	26.6609	0.122576	0.0403172	3.0403	0.00236346	0.0374071	chr10	12069188	12081471	12284	+	ENSG00000181192.12	DHTKD1-201
ENST00000671231	27.685	-0.207832	0.0683752	-3.03959	0.00236903	0.0374778	chr17	17504125	17509346	5222	+	ENSG00000286430.1	RP11-524F11.6-001
ENST00000215793.2	10.814	0.17099	0.0562594	3.03932	0.00237114	0.0375024	chr22	30334696	30335466	771	-	ENSG00000099995.19	SF3A1-201
ENST00000438318	952.424	0.0724418	0.0238377	3.03896	0.002374	0.0375331	chr1	107964505	107993504	29000	+	ENSG00000230489.1	VAV3-AS1-201
ENST00000648033	4.37196	0.151693	0.0499167	3.03893	0.00237419	0.0375331	chr19	12668426	12668519	94	-	ENSG00000285589.1	CTD-2192J16.27-001
ENST00000370336	11.7889	-0.0939364	0.0309136	-3.03868	0.0023762	0.0375562	chr6	73395156	73397688	2533	+	ENSG00000080007.8	DDX43-201
ENST00000371957	52.7211	-0.0441279	0.0145237	-3.03833	0.0023789	0.0375901	chr9	133376561	133379035	2475	+	ENSG00000198870.8	STKLD1-201
ENST00000528521	7.17936	0.120786	0.0397551	3.03826	0.00237947	0.0375904	chr11	870164	870418	255	-	ENSG00000177830.18	CHID1-213
ENST00000344683	502.779	-0.0816529	0.0268757	-3.03818	0.00238016	0.0375925	chr8	6406690	6409278	2589	+	ENSG00000147316.14	MCPH1-201
ENST00000662406	55.4038	0.124993	0.0411491	3.03755	0.0023851	0.0376532	chr4	152448821	152448931	111	+	ENSG00000287555.1	RP11-555K12.4-001
ENST00000439590	4680.31	0.145571	0.0479236	3.03756	0.00238506	0.0376532	chr17	74203711	74203917	207	+	ENSG00000172809.13	RPL38-202
ENST00000513037	10.94	0.0983205	0.0323836	3.03612	0.00239647	0.0378065	chr5	10441374	10441687	314	-	ENSG00000250600.1	ROPN1L-AS1-201
ENST00000432471	14.4213	0.0841117	0.0277025	3.03625	0.00239541	0.0378065	chr8	38177140	38207511	30372	+	ENSG00000156735.11	BAG4-202
ENST00000380861.13	73.8692	0.10425	0.0343367	3.03612	0.00239648	0.0378065	chrX	10015859	10063444	47586	+	ENSG00000047644.19	WWC3-201
ENST00000680899	72.2672	-0.106118	0.0349537	-3.03597	0.00239767	0.0378164	chr12	103930565	103931520	956	+	ENSG00000166598.16	HSP90B1-225
ENST00000482825	173.961	0.0814093	0.0268183	3.03559	0.00240067	0.0378464	chr1	150960756	150962957	2202	-	ENSG00000143418.20	CERS2-209
ENST00000424491.1	135.996	-0.0863831	0.0284568	-3.03559	0.00240067	0.0378464	chr2	99141938	99142284	347	+	ENSG00000241962.9	RP11-111H13.1-001
ENST00000492054	61.0467	0.139769	0.0460454	3.03547	0.00240161	0.0378524	chr7	150040655	150041362	708	+	ENSG00000241449.6	RP11-545G3.1-001
ENST00000503023	109.915	-0.0896343	0.0295297	-3.03539	0.00240223	0.0378534	chr5	14664978	14678680	13703	+	ENSG00000154124.5	OTULIN-202
ENST00000496383	3.90848	0.161594	0.0532382	3.0353	0.00240294	0.0378558	chr2	8725600	8726886	1287	-	ENSG00000134313.16	KIDINS220-210
ENST00000453712	32.7694	-0.106875	0.0352117	-3.0352	0.00240374	0.0378596	chr4	98261570	98293404	31835	+	ENSG00000138698.15	RAP1GDS1-206
ENST00000605793	1.22119	0.294017	0.0968723	3.0351	0.00240456	0.0378636	chr2	57429813	57430139	327	-	ENSG00000270569.1	RP11-127H13.1-001
ENST00000402458	218.011	0.104147	0.0343151	3.03503	0.00240511	0.0378636	chr22	41675196	41680243	5048	-	ENSG00000100138.15	SNU13-203
ENST00000602906	7.3772	0.117341	0.0386651	3.0348	0.00240698	0.0378843	chr4	13333537	13336481	2945	+	ENSG00000205940.8	HSP90AB2P-202
ENST00000373874	37.0674	0.0524447	0.0172834	3.03439	0.00241023	0.0379267	chr20	36573653	36578740	5088	+	ENSG00000118707.11	TGIF2-202
ENST00000495008	5.9289	-0.131789	0.0434371	-3.03402	0.00241319	0.037947	chr3	108589840	108605334	15495	+	ENSG00000198919.13	DZIP3-205
ENST00000359653	71.9259	0.075006	0.0247215	3.03404	0.00241304	0.037947	chr10	124943308	124966593	23286	+	ENSG00000019995.6	ZRANB1-201
ENST00000418321	11.2779	0.0951087	0.0313474	3.03402	0.00241316	0.037947	chr22	31444691	31447425	2735	-	ENSG00000184708.18	EIF4ENIF1-207
ENST00000486549	496.888	0.0856607	0.0282354	3.0338	0.00241496	0.037966	chr3	49297965	49298551	587	-	ENSG00000114316.13	USP4-212
ENST00000475316	28.4369	0.05975	0.0196966	3.03351	0.00241726	0.0379695	chr7	65974705	65976014	1310	-	ENSG00000169919.17	GUSB-210
ENST00000556039	227.246	-0.145513	0.0479683	-3.03353	0.0024171	0.0379695	chr14	52643631	52646374	2744	-	ENSG00000197930.13	ERO1A-206
ENST00000589296	394.657	-0.0682099	0.0224853	-3.03353	0.00241713	0.0379695	chr17	78675963	78708196	32234	-	ENSG00000108669.16	CYTH1-209
ENST00000359315	400.414	-0.0912214	0.0300714	-3.03349	0.00241742	0.0379695	chr19	507845	518888	11044	+	ENSG00000141933.9	TPGS1-201
ENST00000594379	613.192	-0.0920631	0.0303518	-3.0332	0.00241971	0.0379969	chr19	52301876	52301980	105	-	ENSG00000269535.1	CTD-2525I3.6-001
ENST00000557380	59.2374	-0.144162	0.0475315	-3.03297	0.00242159	0.038	chr14	49820457	49825866	5410	-	ENSG00000165525.18	NEMF-215
ENST00000569317	280.587	0.162613	0.0536146	3.033	0.00242137	0.038	chr16	2514183	2520983	6801	+	ENSG00000259784.1	RP11-20I23.3-001
ENST00000636835	11.9345	-0.0923891	0.0304616	-3.03297	0.00242158	0.038	chr20	16273412	16312334	38923	-	ENSG00000089177.19	KIF16B-206
ENST00000460576	71.0776	-0.180022	0.0593605	-3.03269	0.00242387	0.0380008	chr3	66998372	67007921	9550	+	ENSG00000163376.11	KBTBD8-202
ENST00000506502.1	1192.61	-0.0875508	0.0288677	-3.03283	0.00242275	0.0380008	chr5	146203825	146218984	15160	+	ENSG00000275740.1	RP11-449H3.3-001
ENST00000409687	0.948575	0.651742	0.214901	3.03276	0.0024233	0.0380008	chr9	137064788	137064862	75	-	ENSG00000186193.9	SAPCD2-201
ENST00000611212.1	201.597	0.108512	0.03578	3.03275	0.00242338	0.0380008	chr17	38078347	38101402	23056	+	ENSG00000274615.1	CH17-258A22.4-001
ENST00000506166	148.421	-0.096175	0.0317149	-3.03248	0.00242551	0.0380162	chr4	77742296	77748315	6020	-	ENSG00000138767.13	CNOT6L-204
ENST00000314888.6	26.1716	0.169496	0.0558959	3.03236	0.00242653	0.0380162	chr9	35697917	35698043	127	-	ENSG00000137076.21	TLN1-201
ENST00000352766	1.87993	0.234849	0.0774464	3.0324	0.00242616	0.0380162	chr22	44702609	44714590	11982	+	ENSG00000248405.10	PRR5-ARHGAP8-201
ENST00000452396	53.4498	0.043389	0.0143096	3.03215	0.00242817	0.0380332	chr1	44248039	44284834	36796	-	ENSG00000117419.16	ERI3-203
ENST00000415277	46.389	0.106839	0.0352406	3.03169	0.00243185	0.038075	chr7	75474799	75475061	263	-	ENSG00000242073.2	AC006014.7-001
ENST00000369956	13.6655	0.0868402	0.0286443	3.03168	0.00243196	0.038075	chr10	102421183	102421353	171	+	ENSG00000107872.14	FBXL15-201
ENST00000295888.13	258.427	0.124546	0.041092	3.0309	0.0024383	0.0381567	chr4	84672992	84677198	4207	-	ENSG00000163625.16	WDFY3-201
ENST00000512908.2	4744.51	0.173297	0.0571761	3.03093	0.00243805	0.0381567	chr5	71102975	71104743	1769	-	ENSG00000251634.2	NAIPP4-201
ENST00000399503.3	19455.3	0.0790054	0.0260698	3.03053	0.00244126	0.0381942	chr5	56816056	56856599	40544	+	ENSG00000095015.6	MAP3K1-201
ENST00000419430	114.873	0.0928526	0.0306414	3.0303	0.00244314	0.0382149	chr13	20070514	20070819	306	-	ENSG00000237672.1	KRR1P1-201
ENST00000578158	7.49387	0.117482	0.0387863	3.02895	0.00245408	0.0383771	chr17	28335753	28339407	3655	+	ENSG00000109079.10	TNFAIP1-204
ENST00000439443	218.499	0.126749	0.0418566	3.02816	0.0024605	0.0384435	chr1	207552350	207552722	373	-	ENSG00000236911.6	RP11-78B10.2-001
ENST00000355703.3	34.8885	0.153503	0.050692	3.02815	0.00246058	0.0384435	chr11	65616465	65616823	359	+	ENSG00000197136.5	PCNX3-201
ENST00000536923	6.43734	0.223313	0.0737446	3.0282	0.00246016	0.0384435	chr11	73850686	73850996	311	-	ENSG00000256681.1	MIX23P5-201
ENST00000377191.14	282.03	0.0793831	0.0262142	3.02825	0.00245973	0.0384435	chr20	21303474	21326278	22805	+	ENSG00000088930.8	XRN2-201
ENST00000367568	6515.94	0.125711	0.0415159	3.02801	0.00246166	0.0384516	chr6	144150704	144186622	35919	+	ENSG00000135604.10	STX11-201
ENST00000308660	26.3556	0.135611	0.0447865	3.02794	0.0024623	0.0384527	chr5	126870792	126878184	7393	-	ENSG00000173926.6	MARCHF3-201
ENST00000661805.1	7.75968	0.113686	0.0375465	3.02786	0.00246295	0.038454	chr6	111507052	111510754	3703	-	ENSG00000286616.1	RP3-487J7.4-001
ENST00000390382	8.21021	0.110628	0.03654	3.02758	0.0024652	0.0384786	chr7	142474145	142474271	127	+	ENSG00000227550.2	TRBV7-5-201
ENST00000539599	110.89	0.0714476	0.0235994	3.02752	0.00246565	0.0384786	chr12	109477765	109483530	5766	+	ENSG00000151148.14	UBE3B-210
ENST00000414185	82.4893	0.108432	0.0358182	3.02729	0.00246755	0.0384994	chr1	40753247	40758120	4874	+	ENSG00000066136.20	NFYC-207
ENST00000370033.8	28.6982	0.0599937	0.0198194	3.02701	0.00246984	0.0385262	chr10	101847621	101849775	2155	-	ENSG00000120029.13	ARMH3-202
ENST00000528053	3.16645	0.177104	0.0585094	3.02694	0.00247043	0.0385266	chr11	117289808	117290487	680	-	ENSG00000186318.18	BACE1-210
ENST00000543581	16.7652	0.283361	0.0936231	3.02661	0.00247314	0.03856	chr15	50243007	50243142	136	-	ENSG00000140287.11	HDC-202
ENST00000274938.7	11.9779	-0.166677	0.0550772	-3.02624	0.00247617	0.0385896	chr6	35214504	35227579	13076	+	ENSG00000146197.9	SCUBE3-201
ENST00000647849	64.5588	0.103877	0.0343252	3.02625	0.00247605	0.0385896	chr8	89901912	89909566	7655	+	ENSG00000164823.11	OSGIN2-204
ENST00000397807	4.69862	-0.244654	0.0808529	-3.02591	0.00247882	0.0386221	chr12	94308918	94309917	1000	-	ENSG00000173588.15	CEP83-202
ENST00000453168	274.117	-0.12759	0.0421689	-3.02568	0.00248076	0.0386434	chr3	31533313	31576395	43083	+	ENSG00000163527.10	STT3B-204
ENST00000663764	147.075	0.129101	0.0426712	3.02549	0.00248233	0.038659	chr12	92027651	92031664	4014	+	ENSG00000287714.1	RP11-796E2.6-001
ENST00000542735	29.8109	0.0582279	0.0192481	3.02513	0.00248526	0.0386869	chr5	140671751	140672444	694	-	ENSG00000256453.2	DND1-201
ENST00000435200	16.494	0.0785333	0.0259597	3.0252	0.00248469	0.0386869	chr16	85779868	85781210	1343	-	ENSG00000131148.9	EMC8-202
ENST00000515594	1249.15	-0.122979	0.0406546	-3.02497	0.00248655	0.0386982	chr6	63636151	63679999	43849	+	ENSG00000118482.12	PHF3-212
ENST00000664782.1	176.895	0.171307	0.0566326	3.02487	0.00248738	0.0387022	chr9	129282693	129282929	237	+	ENSG00000224307.2	RP11-344B5.2-002
ENST00000481585.1	8980.14	0.0941076	0.0311131	3.02469	0.00248887	0.0387166	chr3	149780456	149845995	65540	-	ENSG00000206199.11	ANKUB1-207
ENST00000622281	16.6517	0.26598	0.0879411	3.02452	0.00249025	0.0387292	chr9	61230976	61231800	825	-	ENSG00000275676.1	RP11-101E5.1-001
ENST00000376191	14.3173	0.141172	0.0466786	3.02433	0.00249182	0.0387447	chr6	31529186	31529746	561	+	ENSG00000204511.3	MCCD1-201
ENST00000379426	3045.14	0.0908099	0.0300291	3.02406	0.00249407	0.0387653	chr6	11538375	11565665	27291	+	ENSG00000205269.6	TMEM170B-201
ENST00000554920	65.426	0.0391879	0.0129588	3.02403	0.00249428	0.0387653	chr14	73950496	73953434	2939	+	ENSG00000119723.17	COQ6-210
ENST00000474056	4.75596	-0.146949	0.0485957	-3.02391	0.0024953	0.0387664	chr13	114282128	114282836	709	+	ENSG00000169062.15	UPF3A-203
ENST00000565246.2	11.8547	0.0928957	0.0307206	3.02389	0.00249549	0.0387664	chr16	70219992	70220720	729	-	ENSG00000261556.10	SMG1P7-201
ENST00000657796.3	579.113	0.159356	0.0527023	3.0237	0.00249707	0.038782	chr2	102038042	102043650	5609	+	ENSG00000287771.1	RP11-4B12.1-001
ENST00000416288	10.9608	-0.164552	0.0544246	-3.02348	0.00249885	0.0388009	chr16	2912155	2914175	2021	+	ENSG00000059122.17	FLYWCH1-203
ENST00000677901	23.9923	-0.132971	0.0439876	-3.02292	0.0025035	0.0388642	chr10	27197443	27204439	6997	-	ENSG00000107897.20	ACBD5-223
ENST00000648283	18.0476	0.0757309	0.0250628	3.02164	0.00251406	0.0390192	chr1	100220549	100249463	28915	+	ENSG00000285530.1	RP11-305E17.8-001
ENST00000367545.3	59.002	0.0806814	0.0267024	3.02151	0.00251519	0.0390279	chr6	144291908	144403122	111215	+	ENSG00000152818.18	UTRN-204
ENST00000372813.3	279.086	0.0694407	0.0229828	3.02142	0.00251594	0.0390307	chr20	44943214	44943452	239	-	ENSG00000025772.8	TOMM34-201
ENST00000624936.1	238.885	0.117147	0.0387737	3.0213	0.00251689	0.0390365	chr17	88706	97268	8563	-	ENSG00000280136.2	RP11-1228E12.2-001
ENST00000497977	1.38071	0.399875	0.132364	3.02104	0.00251912	0.0390621	chr2	219290298	219290537	240	-	ENSG00000054356.14	PTPRN-218
ENST00000264230.1	35.1274	0.115585	0.0382701	3.02025	0.0025257	0.0391552	chr4	56963662	56964405	744	-	ENSG00000084092.7	NOA1-201
ENST00000423616	52.9961	0.154338	0.051108	3.01983	0.00252914	0.0391996	chr2	226836088	226864629	28542	+	ENSG00000144468.17	RHBDD1-204
ENST00000613398	58.3674	-0.0997104	0.0330273	-3.01903	0.00253588	0.0392952	chr11	125894287	125895223	937	-	ENSG00000110060.9	PUS3-205
ENST00000539972	22.6723	-0.119982	0.0397433	-3.01892	0.00253674	0.0392995	chr12	68295367	68302619	7253	-	ENSG00000111554.15	MDM1-209
ENST00000368108	5.93273	0.131114	0.0434338	3.01871	0.0025385	0.0393097	chr1	159780994	159781098	105	+	ENSG00000158716.9	DUSP23-202
ENST00000448720	6.65969	0.200561	0.0664392	3.01871	0.00253855	0.0393097	chr7	100155165	100155261	97	-	ENSG00000146826.17	TRAPPC14-205
ENST00000389484.1	110.597	0.407066	0.134853	3.0186	0.00253945	0.0393147	chr2	140233327	140234785	1459	-	ENSG00000168702.18	LRP1B-201
ENST00000052569	6.7645	-0.122344	0.0405382	-3.01798	0.00254465	0.0393863	chr6	117563385	117566853	3469	-	ENSG00000047932.14	GOPC-201
ENST00000397854	965.066	-0.115091	0.0381415	-3.01746	0.00254901	0.0394447	chr21	44886431	44886735	305	-	ENSG00000160255.18	ITGB2-207
ENST00000409938	1.24482	0.293567	0.0973095	3.01683	0.00255431	0.0394997	chr2	221426143	221426463	321	-	ENSG00000116106.12	EPHA4-203
ENST00000452781	35.0836	0.107679	0.0356926	3.01683	0.0025543	0.0394997	chr6	43625561	43625755	195	-	ENSG00000172432.19	GTPBP2-206
ENST00000544697	17.5688	-0.198311	0.0657339	-3.01687	0.00255398	0.0394997	chr12	4517190	4518057	868	-	ENSG00000047621.12	C12orf4-208
ENST00000543191	573.37	0.202982	0.0672924	3.01642	0.00255782	0.039545	chr6	16258122	16285792	27671	+	ENSG00000137198.10	GMPR-203
ENST00000542207	569.118	0.180202	0.0597433	3.01627	0.00255908	0.0395557	chr12	120554809	120557281	2473	+	ENSG00000022840.17	RNF10-215
ENST00000310613	280.762	0.129852	0.0430525	3.01614	0.00256013	0.0395628	chr4	69727201	69730500	3300	-	ENSG00000173597.9	SULT1B1-201
ENST00000186436.5	291.46	0.0677173	0.0224541	3.01582	0.00256289	0.0395695	chr2	97757384	97758892	1509	-	ENSG00000075568.17	TMEM131-201
ENST00000656036	20.2646	0.129366	0.0428949	3.01589	0.00256227	0.0395695	chr9	122940936	122941138	203	-	ENSG00000286718.1	RP11-355O1.12-001
ENST00000557183	1.21674	0.284324	0.0942724	3.01599	0.00256144	0.0395695	chr14	51704720	51708077	3358	+	ENSG00000139926.16	FRMD6-216
ENST00000565674	64.1827	0.115643	0.0383452	3.01584	0.0025627	0.0395695	chr16	81738503	81739147	645	+	ENSG00000261218.5	RP11-960L18.1-002
ENST00000434575	52.0289	0.107238	0.0355641	3.01533	0.00256696	0.0396055	chr1	153751192	153752069	878	-	ENSG00000233222.2	RP11-216N14.9-001
ENST00000455270	1.55413	0.255681	0.0847932	3.01535	0.00256686	0.0396055	chr3	187121329	187139212	17884	-	ENSG00000163923.10	RPL39L-203
ENST00000302096	9.39168	0.103926	0.0344653	3.01539	0.00256645	0.0396055	chr20	64083495	64083582	88	-	ENSG00000171695.11	LKAAEAR1-201
ENST00000361127.1	1053.53	0.0657002	0.0217908	3.01505	0.00256939	0.039616	chr1	113073646	113091317	17672	+	ENSG00000198799.12	LRIG2-201
ENST00000517664	419.872	-0.0742986	0.0246426	-3.01505	0.00256933	0.039616	chr8	73055604	73062938	7335	+	ENSG00000253636.1	RP11-531A24.5-001
ENST00000330539	64.8051	0.0959029	0.0318068	3.01517	0.00256838	0.039616	chr8	37736799	37737378	580	-	ENSG00000183154.1	RP11-863K10.7-001
ENST00000444624	76.9309	0.181024	0.0600491	3.0146	0.00257318	0.0396491	chr1	143905640	143907385	1746	+	ENSG00000230186.3	RP5-998N21.7-002
ENST00000533121	61.8266	0.205293	0.0680972	3.01471	0.00257226	0.0396491	chr6	44139760	44140251	492	+	ENSG00000137216.19	TMEM63B-209
ENST00000572155	368.795	0.0758671	0.0251666	3.01459	0.00257328	0.0396491	chr17	19958572	19962839	4268	-	ENSG00000108599.15	AKAP10-206
ENST00000515421	762.821	-0.0942644	0.0312709	-3.01445	0.0025745	0.0396498	chr3	133574757	133575038	282	+	ENSG00000091527.16	CDV3-209
ENST00000682914	44.048	0.159744	0.0529916	3.01451	0.00257396	0.0396498	chr9	33922600	33922686	87	-	ENSG00000137073.24	UBAP2-217
ENST00000529814	2243.13	0.13039	0.0432576	3.01427	0.00257598	0.0396637	chr1	207496389	207505903	9515	+	ENSG00000203710.12	CR1-210
ENST00000475957	80.6737	-0.124981	0.0414651	-3.01413	0.0025772	0.0396735	chr9	20363606	20365668	2063	-	ENSG00000171843.17	MLLT3-205
ENST00000519651	65.6663	-0.122634	0.0406889	-3.01395	0.00257867	0.0396871	chr8	142271692	142274780	3089	-	ENSG00000171045.16	TSNARE1-204
ENST00000510188	54.3688	0.106684	0.0354053	3.01322	0.00258491	0.0397742	chr5	39202988	39274402	71415	-	ENSG00000082074.19	FYB1-206
ENST00000424071	80.0742	0.0921152	0.0305722	3.01304	0.00258645	0.0397799	chr3	11309062	11313303	4242	+	ENSG00000197548.12	ATG7-207
ENST00000524868	17.6093	0.287	0.0952521	3.01306	0.00258628	0.0397799	chr11	60088662	60088749	88	+	ENSG00000149534.9	MS4A2-203
ENST00000512844	71.3067	-0.144653	0.0480102	-3.01296	0.00258713	0.0397814	chr5	98856726	98858179	1454	-	ENSG00000153922.11	CHD1-209
ENST00000481769	395.276	0.068763	0.0228241	3.01273	0.00258905	0.039802	chr16	298252	304303	6052	-	ENSG00000103126.15	AXIN1-205
ENST00000230122	45.2653	0.0468822	0.015562	3.01262	0.00259007	0.0398086	chr6	109466575	109467652	1078	-	ENSG00000112365.5	ZBTB24-201
ENST00000479991	74.2218	0.159495	0.0529483	3.01227	0.00259302	0.0398449	chrX	72127711	72128163	453	-	ENSG00000242732.4	RTL5-201
ENST00000578221	19.7778	-0.142813	0.0474162	-3.01191	0.0025961	0.0398832	chr18	24426793	24427918	1126	+	ENSG00000154059.11	IMPACT-202
ENST00000373036	16.9112	0.0782744	0.0259954	3.01108	0.00260319	0.0399781	chr1	37815567	37817418	1852	-	ENSG00000188786.10	MTF1-201
ENST00000224721	12.0481	0.24966	0.0829163	3.01098	0.00260404	0.0399781	chr10	71397319	71439826	42508	+	ENSG00000107736.22	CDH23-201
ENST00000338380.1	19.0605	0.207255	0.0688314	3.01105	0.00260345	0.0399781	chr20	45252420	45253001	582	-	ENSG00000124107.5	SLPI-201
ENST00000512198	124.444	-0.100364	0.033337	-3.01059	0.00260738	0.0400045	chr5	138511605	138512763	1159	-	ENSG00000120705.13	ETF1-207
ENST00000519980	100.579	0.125302	0.0416198	3.01063	0.00260705	0.0400045	chr8	140532153	140532415	263	-	ENSG00000123908.12	AGO2-205
ENST00000496046	131.272	0.209305	0.0695232	3.01058	0.00260752	0.0400045	chr17	21284970	21298412	13443	+	ENSG00000034152.19	MAP2K3-208
ENST00000681316	5.7818	-0.131738	0.0437616	-3.01035	0.00260946	0.0400162	chr11	112025752	112026197	446	+	ENSG00000150768.17	DLAT-216
ENST00000569955.1	191.141	0.108275	0.0359671	3.01039	0.0026091	0.0400162	chr17	36274284	36297308	23025	+	ENSG00000261499.2	CH17-260O16.1-001
ENST00000294383.13	131.823	0.0822533	0.0273272	3.00994	0.00261297	0.040061	chr1	55069108	55071813	2706	-	ENSG00000162402.14	USP24-201
ENST00000502344.1	706.544	0.179724	0.0597129	3.0098	0.00261417	0.0400704	chr4	15005158	15006470	1313	-	ENSG00000249252.5	C1QTNF7-AS1-201
ENST00000367211	4.90182	-0.146701	0.048743	-3.00969	0.00261517	0.0400767	chr1	219609645	219609647	3	-	ENSG00000215817.7	ZC3H11B-201
ENST00000520651	30.5693	-0.0573619	0.0190616	-3.00929	0.00261862	0.0401139	chr2	189762993	189764854	1862	+	ENSG00000253559.1	OSGEPL1-AS1-201
ENST00000464253	2.2976	-0.210248	0.0698668	-3.00927	0.00261878	0.0401139	chr7	103312644	103312946	303	-	ENSG00000105821.15	DNAJC2-207
ENST00000601187	15.1014	0.17429	0.0579196	3.00917	0.00261962	0.0401178	chr19	14564288	14564785	498	+	ENSG00000099797.15	TECR-222
ENST00000532455	2.09067	-0.224372	0.0745655	-3.00905	0.00262062	0.0401241	chr11	93738500	93741321	2822	-	ENSG00000166012.17	TAF1D-217
ENST00000505673	87.2203	-0.113692	0.037788	-3.00868	0.00262383	0.0401387	chr4	67630536	67631707	1172	-	ENSG00000033178.13	UBA6-204
ENST00000324607	96.6401	0.0774901	0.0257556	3.00867	0.00262393	0.0401387	chr6	20102413	20109597	7185	-	ENSG00000172197.11	MBOAT1-201
ENST00000440503	17.4157	0.185926	0.0617953	3.00874	0.00262337	0.0401387	chr9	34980253	34982441	2189	+	ENSG00000122733.12	PHF24-202
ENST00000531428.2	321.851	-0.0870209	0.0289221	-3.00881	0.00262276	0.0401387	chr11	17077923	17091333	13411	-	ENSG00000011405.13	PIK3C2A-203
ENST00000234389	3.74449	0.32146	0.10686	3.00824	0.00262762	0.0401861	chr19	1000864	1003129	2266	+	ENSG00000116032.5	GRIN3B-201
ENST00000605551.1	22.4701	0.128872	0.0428413	3.00813	0.00262858	0.0401917	chr1	143975154	144045746	70593	+	ENSG00000270872.2	SRGAP2D-201
ENST00000527971	247.621	-0.0840861	0.0279539	-3.00803	0.00262949	0.0401966	chr11	34108334	34108741	408	+	ENSG00000135372.9	NAT10-202
ENST00000601435	81.2818	-0.152277	0.0506362	-3.00728	0.00263599	0.0402869	chr19	51367216	51367456	241	-	ENSG00000160318.6	CLDND2-203
ENST00000572600	6.47406	-0.12446	0.0413875	-3.0072	0.00263668	0.0402884	chr16	3509970	3515507	5538	+	ENSG00000103351.13	CLUAP1-203
ENST00000590528	34.9832	-0.115364	0.0383691	-3.0067	0.00264103	0.0403459	chr19	14031062	14031246	185	-	ENSG00000267670.1	CTB-55O6.4-001
ENST00000437070	40.6282	-0.0995662	0.0331168	-3.00652	0.00264261	0.0403609	chr3	196472773	196475230	2458	-	ENSG00000163961.4	RNF168-202
ENST00000389484.2	1.29119	0.746039	0.248199	3.00581	0.00264878	0.040446	chr2	140233327	140234785	1459	-	ENSG00000168702.18	LRP1B-201
ENST00000265351	55.7339	0.0948029	0.0315414	3.00567	0.00264999	0.0404555	chr6	43524006	43524470	465	-	ENSG00000124571.18	XPO5-201
ENST00000515654	3.07647	-0.264125	0.0878826	-3.00543	0.00265203	0.0404775	chr4	155347906	155352595	4690	-	ENSG00000164114.19	MAP9-208
ENST00000415439	7.16395	-0.18692	0.0621994	-3.00517	0.00265434	0.0404837	chr3	8881460	8890388	8929	-	ENSG00000070950.10	RAD18-203
ENST00000396340	319.923	-0.110882	0.0368972	-3.00517	0.00265435	0.0404837	chr12	12718315	12721064	2750	+	ENSG00000111276.12	CDKN1B-202
ENST00000555828	148.647	-0.108013	0.0359419	-3.0052	0.00265402	0.0404837	chr14	35748825	35756792	7968	-	ENSG00000174373.17	RALGAPA1-211
ENST00000589018	527.99	-0.128773	0.0428513	-3.00511	0.00265481	0.0404837	chr19	37613866	37643264	29399	-	ENSG00000120784.17	ZFP30-208
ENST00000392238	1408.87	-0.0742272	0.0247012	-3.00501	0.00265576	0.040489	chr2	202635789	202695880	60092	+	ENSG00000138439.12	FAM117B-201
ENST00000569313	132.185	-0.132198	0.0439951	-3.00483	0.00265734	0.040504	chr5	43289666	43290467	802	+	ENSG00000261604.1	CTD-2636A23.2-002
ENST00000439709	6.5353	0.124673	0.0414947	3.00455	0.00265978	0.0405322	chr2	201288782	201289456	675	-	ENSG00000155749.13	FLACC1-207
ENST00000420715	30.4696	-0.123641	0.0411614	-3.0038	0.00266627	0.040622	chr19	54107170	54108025	856	-	ENSG00000105619.14	TFPT-204
ENST00000315367	32.1999	0.127198	0.0423482	3.00362	0.00266787	0.0406373	chr8	95134031	95154030	20000	+	ENSG00000175895.4	PLEKHF2-201
ENST00000481585.2	16776.8	0.0858149	0.0285718	3.00348	0.00266914	0.0406474	chr3	149780456	149845995	65540	-	ENSG00000206199.11	ANKUB1-207
ENST00000609923	6.244	-0.126485	0.0421159	-3.00326	0.00267104	0.0406673	chr10	68483589	68487143	3555	-	ENSG00000122912.15	SLC25A16-207
ENST00000583934	13260	0.201824	0.0672073	3.00301	0.00267323	0.0406916	chr17	16382511	16382567	57	-	ENSG00000265401.1	RP11-138I1.4-001
ENST00000415833	109.132	0.113745	0.0378856	3.00234	0.00267916	0.0407728	chr16	22490443	22490816	374	+	ENSG00000243716.10	NPIPB5-204
ENST00000428095	53.0581	-0.0435022	0.0144914	-3.00193	0.00268276	0.0408117	chr3	196356847	196361843	4997	-	ENSG00000163960.12	UBXN7-204
ENST00000380861.14	106.494	0.0920311	0.0306575	3.00191	0.00268292	0.0408117	chrX	10015859	10063444	47586	+	ENSG00000047644.19	WWC3-201
ENST00000375344.3	2126.91	0.0990488	0.0330028	3.00123	0.00268893	0.0408849	chr9	94374928	94415157	40230	+	ENSG00000148110.16	MFSD14B-201
ENST00000267116.1	4.5971	0.147517	0.0491513	3.00129	0.00268838	0.0408849	chr12	56243393	56243784	392	-	ENSG00000139645.11	ANKRD52-201
ENST00000457105	661.691	-0.0801564	0.0267106	-3.00092	0.00269164	0.0409164	chr10	101624811	101667885	43075	-	ENSG00000107829.15	FBXW4-202
ENST00000416600	37.7166	0.115371	0.038446	3.00086	0.00269221	0.0409164	chr20	3846904	3854557	7654	+	ENSG00000088888.18	MAVS-201
ENST00000471420	524.488	-0.0844364	0.0281397	-3.00062	0.00269434	0.0409214	chr1	42457074	42457246	173	+	ENSG00000127125.9	PPCS-206
ENST00000597497	8684.31	0.123425	0.041133	3.00062	0.0026943	0.0409214	chr1	207552981	207598845	45865	-	ENSG00000236911.6	RP11-78B10.2-002
ENST00000324817.7	104.989	0.0706608	0.0235483	3.00067	0.00269386	0.0409214	chrX	40651880	40654363	2484	-	ENSG00000180182.11	MED14-201
ENST00000366732	24.5244	0.116386	0.0387922	3.00025	0.00269756	0.0409338	chr1	228106919	228107667	749	-	ENSG00000162910.19	MRPL55-206
ENST00000637705	910.519	0.149493	0.0498258	3.00032	0.002697	0.0409338	chr9	86266192	86272006	5815	-	ENSG00000135070.15	ISCA1-204
ENST00000535610	38.8473	-0.137342	0.0457743	-3.00041	0.00269617	0.0409338	chr12	22046564	22055454	8891	+	ENSG00000111726.13	CMAS-203
ENST00000340648.2	66.8178	0.0983904	0.0327935	3.0003	0.0026971	0.0409338	chr21	43659795	43669883	10089	+	ENSG00000160208.13	RRP1B-201
ENST00000314835	51.888	0.043656	0.0145536	2.99967	0.00270273	0.0410031	chr1	155745913	155746004	92	+	ENSG00000203761.5	MSTO2P-201
ENST00000295628	26.7087	-0.0613066	0.0204429	-2.99892	0.00270939	0.041091	chr3	120331409	120334861	3453	-	ENSG00000163428.4	LRRC58-201
ENST00000619099	261.863	-0.0477902	0.015936	-2.99888	0.00270974	0.041091	chr17	37610169	37613763	3595	+	ENSG00000277688.1	RP11-697E22.1-001
ENST00000358951.1	90.9405	0.0330581	0.0110238	2.9988	0.00271045	0.0410927	chr1	220151407	220151605	199	-	ENSG00000118873.16	RAB3GAP2-202
ENST00000426744	22.296	-0.174203	0.0580949	-2.9986	0.00271223	0.0411082	chr8	80487783	80499493	11711	+	ENSG00000205189.12	ZBTB10-202
ENST00000529428.2	203.091	0.0956057	0.031884	2.99855	0.00271268	0.0411082	chr16	30267673	30268401	729	-	ENSG00000183604.14	SMG1P5-202
ENST00000359933.4	22.5096	0.0666446	0.0222268	2.99839	0.00271412	0.0411201	chr14	96285986	96289655	3670	-	ENSG00000066739.12	ATG2B-202
ENST00000375135.1	63.232	-0.0797587	0.0266011	-2.99833	0.00271467	0.0411201	chrX	54446415	54447310	896	-	ENSG00000102302.8	FGD1-201
ENST00000580156	591.791	0.100555	0.0335407	2.998	0.00271757	0.0411548	chr17	31272766	31278167	5402	-	ENSG00000126861.5	OMG-202
ENST00000367511.3	457.848	0.0966031	0.0322239	2.99787	0.00271871	0.0411629	chr1	184796098	184798078	1981	-	ENSG00000135842.17	NIBAN1-201
ENST00000621147	60.212	0.10979	0.0366274	2.9975	0.00272207	0.0412047	chrX	44873713	44873923	211	+	ENSG00000147050.17	KDM6A-212
ENST00000590384	2.67479	0.411935	0.137447	2.99705	0.00272605	0.0412557	chr17	78248749	78249285	537	-	ENSG00000267676.1	THA1P-201
ENST00000469768	12.6197	0.289163	0.0964853	2.99696	0.00272685	0.0412586	chr3	151085937	151116337	30401	+	ENSG00000144893.12	MED12L-205
ENST00000541726	80.7371	0.164429	0.054868	2.99681	0.00272818	0.0412695	chr3	53885562	53885825	264	-	ENSG00000113811.11	SELENOK-205
ENST00000525461	27.0363	0.122326	0.0408197	2.99673	0.00272889	0.0412712	chr8	144464056	144464911	856	+	ENSG00000254578.1	CTD-2517M22.16-001
ENST00000536932	527.823	-0.101353	0.0338335	-2.99563	0.00273875	0.0414111	chr12	132869799	132870723	925	-	ENSG00000072609.18	CHFR-214
ENST00000465725	308.714	-0.164798	0.055019	-2.9953	0.00274175	0.0414472	chr7	108571944	108574646	2703	+	ENSG00000128590.5	DNAJB9-202
ENST00000644965	147.653	0.0872927	0.0291459	2.99503	0.00274418	0.0414655	chr4	102723042	102723861	820	-	ENSG00000109323.11	MANBA-210
ENST00000620571	165.405	0.173003	0.0577633	2.99503	0.00274416	0.0414655	chr7	141995931	142005528	9598	+	ENSG00000257335.8	MGAM-209
ENST00000325239.4	593.282	0.103058	0.0344119	2.99483	0.00274599	0.0414837	chr10	48685002	48709715	24714	+	ENSG00000128815.19	WDFY4-201
ENST00000676716	13.3624	0.0858103	0.028655	2.9946	0.00274802	0.0414959	chr1	150796899	150799167	2269	-	ENSG00000143387.14	CTSK-205
ENST00000529428.3	121.408	0.0870496	0.0290688	2.9946	0.00274802	0.0414959	chr16	30267673	30268401	729	-	ENSG00000183604.14	SMG1P5-202
ENST00000336735.1	29.7255	0.0578513	0.0193217	2.99411	0.00275245	0.0415536	chr14	81477182	81479611	2430	-	ENSG00000071537.14	SEL1L-201
ENST00000673875	732.898	0.0510333	0.017045	2.99404	0.00275313	0.0415547	chr1	15836886	15867878	30993	+	ENSG00000065526.12	SPEN-206
ENST00000524537	3.50975	0.243779	0.0814576	2.99271	0.00276514	0.0416989	chr2	71073595	71077557	3963	+	ENSG00000124357.13	NAGK-223
ENST00000409564	2.25857	-0.213217	0.0712426	-2.99282	0.00276409	0.0416989	chr2	99018350	99018535	186	-	ENSG00000135951.16	TSGA10-204
ENST00000527235	28.6021	-0.0588323	0.0196582	-2.99276	0.00276463	0.0416989	chr11	125569574	125572457	2884	+	ENSG00000149547.15	EI24-204
ENST00000527191	36.0217	0.108635	0.036298	2.99286	0.00276377	0.0416989	chr11	6603679	6604058	380	-	ENSG00000254400.1	RP11-732A19.8-001
ENST00000354273	13.7962	-0.0846203	0.0282789	-2.99235	0.00276835	0.0417289	chr10	112376449	112394917	18469	+	ENSG00000197142.11	ACSL5-201
ENST00000361236	117.28	-0.136592	0.0456467	-2.99239	0.00276806	0.0417289	chr11	102398892	102401538	2647	-	ENSG00000152558.15	TMEM123-201
ENST00000374466.3	407.462	0.0693236	0.0231702	2.99192	0.00277226	0.0417785	chr10	43138568	43154896	16329	+	ENSG00000169826.8	CSGALNACT2-201
ENST00000371477.1	86.7277	-0.0781497	0.0261254	-2.99133	0.00277761	0.0418499	chr6	44387869	44390267	2399	+	ENSG00000096401.8	CDC5L-201
ENST00000515166	387.69	0.0817297	0.0273269	2.99081	0.00278235	0.041912	chr5	50667187	50668070	884	+	ENSG00000151883.19	PARP8-221
ENST00000331029	74.5464	-0.0883475	0.0295434	-2.99043	0.00278587	0.0419557	chr22	29268350	29272215	3866	+	ENSG00000182944.18	EWSR1-201
ENST00000413817	3.54991	0.269594	0.0901617	2.99012	0.00278871	0.0419893	chr22	50312262	50312342	81	-	ENSG00000205593.12	DENND6B-201
ENST00000427109	27.8594	0.140396	0.0469583	2.98981	0.00279149	0.0420128	chr9	129332474	129333974	1501	+	ENSG00000233901.6	LINC01503-202
ENST00000532475	419.579	0.0700442	0.0234276	2.98981	0.00279151	0.0420128	chr11	3776022	3778983	2962	-	ENSG00000110713.17	NUP98-219
ENST00000304735	304.267	-0.226339	0.075706	-2.98971	0.0027924	0.0420169	chr16	4371994	4380868	8875	+	ENSG00000168140.5	VASN-201
ENST00000420558	9.98899	-0.0996934	0.033352	-2.98913	0.00279773	0.0420879	chr2	202789088	202825694	36607	-	ENSG00000163596.17	ICA1L-208
ENST00000555716	104.698	-0.125777	0.0420805	-2.98896	0.00279926	0.0421015	chr14	39265422	39276933	11512	+	ENSG00000150527.17	MIA2-213
ENST00000520581	2.5601	0.307695	0.102946	2.98889	0.00279991	0.0421019	chr5	154820473	154821259	787	-	ENSG00000170271.11	FAXDC2-210
ENST00000416660	3.72874	0.30156	0.10091	2.98839	0.00280449	0.0421615	chr3	196211636	196213720	2085	+	ENSG00000163959.10	SLC51A-203
ENST00000670047	315.464	-0.121086	0.0405282	-2.98769	0.00281097	0.0422496	chr2	43092815	43093217	403	-	ENSG00000230587.2	LINC02580-205
ENST00000264260	48.2599	0.124628	0.0417218	2.98711	0.00281625	0.0423102	chr2	102418941	102419560	620	+	ENSG00000115607.9	IL18RAP-201
ENST00000316375	337.564	0.0782865	0.026208	2.98713	0.00281612	0.0423102	chr11	6205688	6209849	4162	+	ENSG00000180878.3	C11orf42-201
ENST00000374232	377.305	0.060496	0.0202554	2.98666	0.00282045	0.0423641	chr9	112751158	112804775	53618	+	ENSG00000148158.17	SNX30-201
ENST00000561267	685.699	-0.0703	0.0235427	-2.98606	0.00282599	0.0424379	chr15	50552698	50569886	17189	-	ENSG00000092439.16	TRPM7-207
ENST00000612535	126.799	0.139558	0.0467436	2.98561	0.00283013	0.0424906	chr17	64449224	64449313	90	+	ENSG00000271605.6	MILR1-202
ENST00000491456	261.922	-0.158473	0.0530808	-2.9855	0.00283115	0.0424965	chr2	38067078	38069177	2100	-	ENSG00000138061.12	CYP1B1-202
ENST00000216274	4.74308	0.143866	0.0481908	2.98534	0.00283266	0.0425006	chr14	24336396	24336884	489	-	ENSG00000129465.16	RIPK3-201
ENST00000301281	186.886	0.200693	0.0672255	2.98536	0.00283241	0.0425006	chr19	4445624	4446048	425	-	ENSG00000167671.12	UBXN6-201
ENST00000379562.3	65.301	0.0388783	0.0130251	2.98487	0.00283695	0.0425555	chr10	7756143	7759889	3747	-	ENSG00000151657.12	KIN-201
ENST00000449430	12.3642	-0.0892861	0.0299172	-2.98444	0.00284097	0.0426064	chr11	116782245	116782918	674	-	ENSG00000109917.11	ZPR1-207
ENST00000360448	240.865	0.0923709	0.0309517	2.98436	0.00284174	0.0426086	chr6	158650079	158651752	1674	+	ENSG00000164674.17	SYTL3-201
ENST00000253496	7.91743	0.302697	0.101433	2.98421	0.00284311	0.0426104	chr5	177402460	177402549	90	-	ENSG00000131187.10	F12-201
ENST00000575425	87.7098	-0.115898	0.0388366	-2.98426	0.00284267	0.0426104	chr17	7336788	7341947	5160	+	ENSG00000072818.12	ACAP1-210
ENST00000447868	52.8474	0.0902406	0.0302426	2.98389	0.0028461	0.0426457	chr22	19455769	19456586	818	-	ENSG00000070010.19	UFD1-204
ENST00000471632	83.1909	-0.109323	0.036642	-2.98355	0.00284925	0.0426588	chr2	112089719	112091711	1993	+	ENSG00000153214.11	TMEM87B-205
ENST00000664535	666.89	0.162304	0.0543999	2.98354	0.00284939	0.0426588	chr7	102700259	102703314	3056	-	ENSG00000286830.1	RP11-577H5.6-001
ENST00000541700	17.7931	-0.0741531	0.0248542	-2.98353	0.00284948	0.0426588	chr12	1953289	1993263	39975	-	ENSG00000151065.14	DCP1B-206
ENST00000433525	3.87339	0.250939	0.0841057	2.98361	0.00284866	0.0426588	chr17	75846788	75846907	120	-	ENSG00000132471.12	WBP2-203
ENST00000367536	5509.77	0.102987	0.0345213	2.98328	0.00285174	0.0426657	chr1	183556231	183560095	3865	-	ENSG00000116701.15	NCF2-202
ENST00000394294	90.907	0.0795837	0.0266757	2.98338	0.0028508	0.0426657	chr17	39261568	39264174	2607	-	ENSG00000108306.13	FBXL20-202
ENST00000376701	114.367	0.175931	0.0589725	2.98327	0.00285182	0.0426657	chrX	48683986	48684282	297	+	ENSG00000015285.11	WAS-201
ENST00000524054	0.949408	-0.327221	0.109688	-2.9832	0.00285253	0.042667	chr3	169796900	169800658	3759	-	ENSG00000171757.17	LRRC34-209
ENST00000626247	22.2172	-0.0664041	0.0222608	-2.98301	0.00285431	0.0426841	chr13	42138150	42155290	17141	+	ENSG00000102780.17	DGKH-208
ENST00000451876	4.41908	-0.150524	0.0504621	-2.98292	0.00285517	0.0426877	chr7	99439186	99444788	5603	+	ENSG00000160917.15	CPSF4-207
ENST00000418945	483.237	-0.0610841	0.0204789	-2.98279	0.00285636	0.042696	chr6	99425899	99430712	4814	+	ENSG00000228506.2	RP11-98I9.4-001
ENST00000398571.2	86.253	0.0819327	0.0274724	2.98237	0.0028603	0.0427437	chr2	61188710	61188909	200	-	ENSG00000115464.15	USP34-201
ENST00000560261.2	106.761	0.102292	0.0342995	2.98231	0.0028608	0.0427437	chr15	79833654	79839480	5827	-	ENSG00000136371.11	MTHFS-203
ENST00000367145.1	16.8938	0.225626	0.0756579	2.98219	0.00286196	0.0427467	chr1	205659672	205661860	2189	-	ENSG00000158715.6	SLC45A3-201
ENST00000681058	87.1592	-0.0887974	0.0297762	-2.98216	0.00286226	0.0427467	chr20	41029101	41029430	330	+	ENSG00000198900.7	TOP1-203
ENST00000327134.2	4459.11	0.115716	0.0388098	2.98163	0.00286716	0.0428011	chr3	196740158	196782625	42468	+	ENSG00000180370.10	PAK2-201
ENST00000513117	13.5373	0.085212	0.0285787	2.98166	0.00286688	0.0428011	chr5	6633870	6656077	22208	+	ENSG00000145545.12	SRD5A1-204
ENST00000554230	11.5433	-0.0928041	0.0311291	-2.98127	0.00287058	0.0428428	chr14	52778459	52780678	2220	-	ENSG00000100522.10	GNPNAT1-203
ENST00000427283.2	7.98744	-0.112293	0.0376675	-2.98115	0.00287164	0.0428486	chr1	153795723	153796207	485	+	ENSG00000231827.3	RP11-216N14.5-001
ENST00000569304	3497.93	0.070078	0.0235075	2.98109	0.00287223	0.0428486	chr15	65726122	65753879	27758	+	ENSG00000103769.10	RAB11A-208
ENST00000464305	51.0792	-0.125143	0.0419818	-2.98089	0.00287408	0.042855	chr2	112236696	112238314	1619	-	ENSG00000144161.13	ZC3H8-203
ENST00000305135.3	419.035	0.0773852	0.0259608	2.98084	0.00287455	0.042855	chr3	183697994	183715143	17150	+	ENSG00000163872.16	YEATS2-201
ENST00000602492	1.33068	-0.276584	0.0927836	-2.98096	0.00287344	0.042855	chr19	49128469	49128847	379	+	ENSG00000177380.14	PPFIA3-204
ENST00000522912	44.6281	-0.127016	0.0426127	-2.98071	0.00287579	0.0428642	chr5	66144538	66153462	8925	+	ENSG00000153914.16	SREK1-212
ENST00000455393	23.0582	0.0651488	0.0218608	2.98017	0.00288092	0.0429313	chr14	21477285	21477495	211	+	ENSG00000092203.15	TOX4-205
ENST00000453646	23.4607	0.220277	0.0739316	2.97947	0.00288749	0.0430022	chr9	39155057	39155271	215	+	ENSG00000226625.1	RBM17P1-201
ENST00000240617.2	484.506	0.0764655	0.0256642	2.97946	0.00288758	0.0430022	chr12	14503955	14506161	2207	-	ENSG00000121316.11	PLBD1-201
ENST00000546352	51.8333	-0.128043	0.0429737	-2.97956	0.00288661	0.0430022	chr17	81260395	81270917	10523	-	ENSG00000157637.13	SLC38A10-209
ENST00000292599	96.4313	0.0765688	0.0257017	2.97913	0.00289066	0.0430354	chr5	179733428	179765325	31898	+	ENSG00000161021.13	MAML1-201
ENST00000484894	135.091	0.0887142	0.029779	2.97909	0.00289108	0.0430354	chr22	37952816	37956772	3957	+	ENSG00000100142.16	POLR2F-210
ENST00000504982	22.4541	-0.066729	0.0224001	-2.97896	0.00289225	0.0430435	chr5	79649191	79668891	19701	+	ENSG00000164329.14	TENT2-208
ENST00000486971	83.2447	-0.135434	0.0454684	-2.97864	0.00289529	0.0430793	chr3	88150186	88153229	3044	+	ENSG00000179021.10	C3orf38-204
ENST00000479632	35.6916	0.0522167	0.017531	2.97854	0.00289628	0.0430839	chr6	43059686	43062916	3231	+	ENSG00000137171.15	KLC4-216
ENST00000589189	139.649	-0.143492	0.0481763	-2.97848	0.00289686	0.0430839	chr18	35627485	35654559	27075	+	ENSG00000141429.14	GALNT1-203
ENST00000497691	79.1919	-0.0784891	0.0263563	-2.978	0.00290132	0.0431408	chr6	3272492	3272828	337	-	ENSG00000137266.15	SLC22A23-212
ENST00000556529	200.652	0.166709	0.0559827	2.97787	0.00290256	0.0431498	chr12	116559434	116575841	16408	+	ENSG00000258102.5	MAP1LC3B2-202
ENST00000677250	68.2631	-0.126404	0.0424506	-2.97769	0.00290434	0.0431668	chr19	10133702	10134216	515	-	ENSG00000130816.17	DNMT1-236
ENST00000359015	19.0112	0.0715772	0.024043	2.97705	0.00291035	0.0432466	chr6	136557819	136558799	981	-	ENSG00000197442.10	MAP3K5-201
ENST00000294383.14	1068.69	0.0794942	0.0267078	2.97644	0.00291616	0.0433003	chr1	55069108	55071813	2706	-	ENSG00000162402.14	USP24-201
ENST00000298532.1	11.6198	0.153778	0.0516658	2.9764	0.00291651	0.0433003	chr9	136375801	136376348	548	-	ENSG00000165684.5	SNAPC4-201
ENST00000557497	82.8712	0.0345249	0.0115989	2.97657	0.00291493	0.0433003	chr14	76809644	76814306	4663	-	ENSG00000013523.11	ANGEL1-206
ENST00000605455	37.5276	0.0513927	0.0172663	2.97647	0.00291585	0.0433003	chr15	65459025	65459500	476	+	ENSG00000270690.1	RP11-349G13.3-001
ENST00000579594	69.1059	-0.145642	0.0489379	-2.97606	0.00291973	0.0433388	chr18	54374285	54378173	3889	+	ENSG00000166845.15	C18orf54-204
ENST00000559873	120.625	0.0825015	0.0277226	2.97596	0.00292069	0.0433435	chr15	63504831	63570432	65602	+	ENSG00000140455.17	USP3-216
ENST00000432386	2149.22	0.0932041	0.0313219	2.97569	0.0029233	0.0433726	chr1	151994607	151998707	4101	+	ENSG00000229021.2	RP11-353M1.1-001
ENST00000560599	38.5718	0.0500247	0.0168115	2.97562	0.00292393	0.0433726	chr8	28890679	28963810	73132	+	ENSG00000147421.18	HMBOX1-215
ENST00000588272	2.87419	-0.187799	0.0631219	-2.97517	0.00292825	0.0434273	chr19	45617698	45619059	1362	-	ENSG00000125746.18	EML2-214
ENST00000547387	1575.15	0.076473	0.0257048	2.97505	0.00292942	0.0434352	chr12	49128865	49131319	2455	+	ENSG00000258017.2	RP11-386G11.10-003
ENST00000494873	311.316	0.157605	0.0529774	2.97494	0.00293043	0.0434353	chr1	51236880	51271150	34271	+	ENSG00000123091.5	RNF11-203
ENST00000409781	74.3801	-0.190206	0.0639374	-2.97487	0.00293111	0.0434353	chr2	86785972	86788529	2558	-	ENSG00000153563.16	CD8A-204
ENST00000569728	4.93285	0.142653	0.0479532	2.97485	0.00293134	0.0434353	chr16	30537453	30537759	307	-	ENSG00000260494.1	AC002310.10-001
ENST00000627215	156.557	0.125116	0.0420623	2.97454	0.00293429	0.0434684	chr2	101962169	101964699	2531	+	ENSG00000281162.2	LINC01127-202
ENST00000419430.1	52.0354	0.107458	0.0361266	2.97448	0.00293485	0.0434684	chr13	20070514	20070819	306	-	ENSG00000237672.1	KRR1P1-201
ENST00000369681	662.967	0.0933679	0.0313907	2.97438	0.00293577	0.0434726	chr6	83859858	83864174	4317	+	ENSG00000065615.14	CYB5R4-202
ENST00000495827	353.931	0.0778545	0.0261766	2.9742	0.00293749	0.0434886	chr9	21007120	21008020	901	-	ENSG00000188921.14	HACD4-202
ENST00000322927.12	1.58803	0.251329	0.084506	2.9741	0.00293852	0.0434943	chr20	45949081	45949169	89	-	ENSG00000198026.8	ZNF335-201
ENST00000529540	7.55817	0.182672	0.0614251	2.97389	0.00294051	0.0435049	chr11	47248356	47248679	324	+	ENSG00000025434.19	NR1H3-231
ENST00000342745.3	8054.58	0.100294	0.0337244	2.97394	0.00293999	0.0435049	chr14	69611829	69658512	46684	+	ENSG00000100647.8	SUSD6-201
ENST00000502434	121.117	-0.119853	0.0403077	-2.97344	0.00294479	0.0435492	chr5	179577137	179580946	3810	+	ENSG00000176783.15	RUFY1-205
ENST00000469037	4140.89	-0.0851615	0.0286402	-2.97349	0.00294432	0.0435492	chr10	38010784	38012297	1514	+	ENSG00000189180.16	ZNF33A-205
ENST00000456262	1.12476	-0.299118	0.1006	-2.97334	0.0029458	0.0435547	chr2	61826600	61827103	504	-	ENSG00000170264.13	FAM161A-205
ENST00000361729	197.147	0.12232	0.0411433	2.97303	0.00294875	0.0435889	chr1	23510149	23516334	6186	-	ENSG00000007968.7	E2F2-201
ENST00000647664.1	1948.13	0.0561775	0.0188964	2.97292	0.0029498	0.0435949	chr10	102744144	102797992	53849	+	ENSG00000166272.18	WBP1L-204
ENST00000361804.4	90.1842	0.0330778	0.0111275	2.97262	0.00295271	0.0436284	chr10	110567832	110568937	1106	+	ENSG00000108055.10	SMC3-201
ENST00000592226	39.315	0.239263	0.0805104	2.97182	0.00296037	0.0437321	chr17	44380154	44380245	92	-	ENSG00000005961.19	ITGA2B-206
ENST00000564510	70.4986	0.0371408	0.0124984	2.97164	0.00296214	0.0437442	chr16	50784190	50802122	17933	-	ENSG00000260616.6	RP11-327F22.4-001
ENST00000581474	37466.8	0.0912796	0.0307173	2.97161	0.00296247	0.0437442	chr17	29560700	29707056	146357	+	ENSG00000264031.1	ABHD15-AS1-201
ENST00000556287	144.941	0.102615	0.0345333	2.97148	0.00296371	0.043753	chr14	22773717	22773932	216	-	ENSG00000155465.20	SLC7A7-218
ENST00000557544	274.985	0.0977597	0.0329044	2.97102	0.00296809	0.0438081	chr14	61681576	61695706	14131	-	ENSG00000258777.1	HIF1A-AS1-201
ENST00000572950.1	6.95507	0.342869	0.115417	2.9707	0.0029712	0.0438446	chr16	11465533	11470614	5082	+	ENSG00000262999.1	CTD-3088G3.6-001
ENST00000651925	3.2578	0.25352	0.0853464	2.97048	0.00297336	0.043867	chr9	128822834	128823746	913	-	ENSG00000286112.1	RP11-545E17.13-001
ENST00000412276	10.9858	0.324611	0.109301	2.96987	0.00297923	0.0439348	chr2	187003366	187191834	188469	+	ENSG00000224063.6	AC007319.1-002
ENST00000428020	13.3485	0.185519	0.0624681	2.96982	0.00297971	0.0439348	chr3	12734794	12735554	761	-	ENSG00000088726.16	TMEM40-203
ENST00000443617.16	72.8006	0.0766735	0.0258179	2.96979	0.00298007	0.0439348	chr15	63609267	63612250	2984	-	ENSG00000103657.14	HERC1-201
ENST00000532337.4	98.4841	0.101846	0.0342947	2.96974	0.00298055	0.0439348	chr16	29425920	29426647	728	-	ENSG00000254634.4	SMG1P6-201
ENST00000326648.3	262.197	0.123625	0.0416422	2.96875	0.00299014	0.0440666	chr15	64500167	64622826	122660	+	ENSG00000180357.9	ZNF609-201
ENST00000412097	595.723	0.103728	0.0349427	2.96852	0.00299237	0.0440738	chr3	23917174	23917849	676	+	ENSG00000174748.22	RPL15-203
ENST00000381340.7	3097.04	0.071947	0.0242373	2.96844	0.00299317	0.0440738	chr12	26339484	26340166	683	-	ENSG00000123104.12	ITPR2-202
ENST00000556032	3.69273	-0.164815	0.0555238	-2.96837	0.00299386	0.0440738	chr14	22927661	22928125	465	-	ENSG00000100462.16	PRMT5-220
ENST00000524087	631.82	0.0897388	0.0302313	2.96841	0.00299345	0.0440738	chr16	29384290	29385649	1360	-	ENSG00000254206.5	NPIPB11-201
ENST00000586032	1.09268	-0.301641	0.101614	-2.9685	0.00299262	0.0440738	chr19	3746696	3746816	121	+	ENSG00000105289.15	TJP3-203
ENST00000448413	6469.1	0.107642	0.0362645	2.96823	0.00299517	0.044074	chr3	3782702	3788913	6212	-	ENSG00000144455.14	SUMF1-204
ENST00000512890	1412.38	-0.144618	0.0487207	-2.9683	0.00299453	0.044074	chr5	111482508	111482784	277	+	ENSG00000152495.11	CAMK4-211
ENST00000340600	8.67495	0.233276	0.0785972	2.96799	0.00299749	0.0440958	chr12	93570199	93572684	2486	+	ENSG00000120833.14	SOCS2-201
ENST00000593166	1442.61	0.189703	0.0639171	2.96795	0.00299794	0.0440958	chr17	44320117	44320195	79	-	ENSG00000013306.16	SLC25A39-217
ENST00000260702.4	101.098	0.0698104	0.0235245	2.96756	0.00300174	0.044142	chr10	98248992	98251064	2073	-	ENSG00000138131.4	LOXL4-201
ENST00000367545.4	385.281	0.0530333	0.0178715	2.96748	0.00300254	0.0441443	chr6	144291908	144403122	111215	+	ENSG00000152818.18	UTRN-204
ENST00000519323	754.754	0.169849	0.0572489	2.96685	0.00300871	0.0442254	chr8	74052643	74099418	46776	+	ENSG00000254288.1	RP11-6I2.3-001
ENST00000492398	10.9814	0.196855	0.0663756	2.96577	0.00301925	0.0443708	chr1	44803392	44803599	208	+	ENSG00000173846.13	PLK3-206
ENST00000410080	33.5007	-0.138205	0.046608	-2.96526	0.0030243	0.0444153	chr2	152656399	152657888	1490	-	ENSG00000196504.19	PRPF40A-202
ENST00000684152	250.489	-0.108522	0.0365973	-2.96531	0.00302381	0.0444153	chr11	108297383	108299713	2331	+	ENSG00000149311.20	ATM-250
ENST00000593238	48.0055	0.231576	0.0780981	2.9652	0.00302489	0.0444153	chr19	2253794	2254186	393	-	ENSG00000167476.10	JSRP1-203
ENST00000451208	76.269	0.0357119	0.0120435	2.96525	0.00302436	0.0444153	chrX	19913480	19914151	672	-	ENSG00000173681.16	BCLAF3-204
ENST00000511713	15.4865	-0.0793574	0.0267644	-2.96504	0.00302645	0.0444286	chr5	62515502	62550366	34865	+	ENSG00000086200.17	IPO11-212
ENST00000244336	19.9822	0.231106	0.0779853	2.96346	0.00304205	0.0446479	chr19	42581354	42583205	1852	-	ENSG00000124469.12	CEACAM8-201
ENST00000498140	1.85424	0.228021	0.0769568	2.96298	0.00304679	0.0447079	chr22	24519931	24520386	456	+	ENSG00000100024.15	UPB1-205
ENST00000572252	237.41	-0.0987196	0.0333196	-2.96281	0.00304845	0.0447227	chr16	30378521	30378609	89	-	ENSG00000180096.12	SEPTIN1-209
ENST00000452975	47.1991	-0.121062	0.040866	-2.9624	0.00305249	0.0447722	chr7	16661253	16665436	4184	+	ENSG00000136261.15	BZW2-212
ENST00000592331	131.006	0.0854074	0.0288319	2.96225	0.00305403	0.0447851	chr18	11886782	11886916	135	-	ENSG00000154889.17	MPPE1-225
ENST00000466658	372.518	0.0603647	0.0203809	2.96182	0.00305828	0.0448379	chr3	43355057	43365836	10780	-	ENSG00000160746.13	ANO10-215
ENST00000530807	8.33727	0.108326	0.0365773	2.96157	0.00306074	0.0448642	chr8	144412667	144412758	92	-	ENSG00000147804.10	SLC39A4-206
ENST00000558051	51.5327	0.137516	0.0464357	2.96144	0.00306208	0.0448743	chr15	90201736	90217438	15703	+	ENSG00000185033.14	SEMA4B-203
ENST00000369535	44.5007	0.0468893	0.0158339	2.96133	0.00306317	0.0448806	chr1	114708051	114708153	103	-	ENSG00000213281.5	NRAS-201
ENST00000656103	3705.66	0.121121	0.0409036	2.96113	0.00306515	0.0448955	chr3	134775966	134796411	20446	-	ENSG00000286982.1	RP11-22E12.1-001
ENST00000473381	13.5505	-0.0840864	0.0283971	-2.96109	0.00306551	0.0448955	chr21	42404059	42406307	2249	+	ENSG00000160185.15	UBASH3A-204
ENST00000581303	10.6704	0.192531	0.0650495	2.95976	0.00307875	0.0450798	chr17	82215598	82216355	758	+	ENSG00000264548.1	RP13-516M14.2-001
ENST00000596555	2.17162	0.469446	0.158625	2.95946	0.00308175	0.045114	chr19	7787601	7787869	269	+	ENSG00000268297.1	CLEC4GP1-201
ENST00000471141	162.076	-0.0838529	0.0283364	-2.95919	0.00308444	0.0451437	chrX	69161245	69162544	1300	-	ENSG00000181191.12	PJA1-205
ENST00000502933	10.7534	-0.0954573	0.0322597	-2.95903	0.0030861	0.0451582	chr4	87423013	87441828	18816	+	ENSG00000170502.13	NUDT9-204
ENST00000389484.3	59.8786	0.444264	0.150146	2.95888	0.00308764	0.0451613	chr2	140233327	140234785	1459	-	ENSG00000168702.18	LRP1B-201
ENST00000577445	8.62768	-0.197559	0.066768	-2.95889	0.00308745	0.0451613	chr18	22968919	22975152	6234	+	ENSG00000101773.19	RBBP8-206
ENST00000524374	14.5084	0.28886	0.0976305	2.9587	0.00308938	0.045177	chr11	89982117	89984931	2815	-	ENSG00000237706.4	TRIM51EP-201
ENST00000200652.2	223.247	0.0949699	0.0321017	2.9584	0.00309236	0.0452109	chr5	132295010	132312160	17151	+	ENSG00000197208.6	SLC22A4-201
ENST00000611212.2	800.631	0.0841041	0.0284306	2.95823	0.00309414	0.0452271	chr17	38078347	38101402	23056	+	ENSG00000274615.1	CH17-258A22.4-001
ENST00000447130	2.37247	0.200198	0.0676801	2.95801	0.00309636	0.0452428	chr3	38062802	38063840	1039	+	ENSG00000008226.20	DLEC1-204
ENST00000466948	148.051	0.0757616	0.025613	2.95794	0.00309706	0.0452428	chr7	99619994	99621372	1379	+	ENSG00000197037.11	ZSCAN25-206
ENST00000590661	151.593	-0.0922702	0.0311943	-2.95792	0.0030972	0.0452428	chr19	1877426	1877507	82	-	ENSG00000129968.17	ABHD17A-204
ENST00000635934	3.30013	-0.173557	0.0586814	-2.95761	0.00310038	0.0452795	chr1	92080721	92088697	7977	+	ENSG00000189195.15	BTBD8-204
ENST00000304987.1	54.9138	-0.08528	0.028835	-2.95751	0.00310131	0.0452834	chr11	111602699	111616242	13544	+	ENSG00000170145.5	SIK2-201
ENST00000370192.1	1784.31	0.0830791	0.0280921	2.95738	0.00310264	0.0452931	chr1	97079147	97082329	3183	-	ENSG00000188641.14	DPYD-202
ENST00000678712	2.97259	0.323515	0.109437	2.95617	0.00311487	0.045457	chr1	206010348	206012507	2160	-	ENSG00000196188.12	CTSE-209
ENST00000559871	26.24	0.116295	0.0393402	2.95614	0.0031152	0.045457	chr15	84563454	84569504	6051	-	ENSG00000189136.9	UBE2Q2P1-205
ENST00000377818	210.59	-0.0672491	0.0227499	-2.95601	0.00311643	0.0454652	chr13	72710346	72718951	8606	-	ENSG00000204899.6	MZT1-201
ENST00000582327	1.04052	0.426295	0.144236	2.95554	0.00312123	0.0455156	chr17	82051092	82053273	2182	+	ENSG00000169727.12	GPS1-216
ENST00000575538	35.6172	-0.052231	0.0176719	-2.9556	0.00312059	0.0455156	chr17	5106534	5108925	2392	-	ENSG00000167840.13	ZNF232-207
ENST00000585749	135.306	0.0999694	0.0338288	2.95516	0.00312511	0.0455625	chr17	28649277	28662045	12769	-	ENSG00000132581.10	SDF2-203
ENST00000450361	96.4813	0.0781915	0.0264726	2.95368	0.00314015	0.045767	chr8	144851396	144853371	1976	-	ENSG00000170619.10	COMMD5-203
ENST00000666957.2	385.125	0.090406	0.0306083	2.95364	0.00314048	0.045767	chr17	61122656	61125235	2580	-	ENSG00000286997.1	RP11-136H19.1-001
ENST00000546672	2.86786	0.185649	0.0628636	2.95321	0.00314493	0.0458168	chr12	113428460	113434133	5674	+	ENSG00000139410.15	SDSL-203
ENST00000578138	18.4403	-0.129988	0.0440165	-2.95317	0.00314525	0.0458168	chr18	54357975	54362770	4796	+	ENSG00000166845.15	C18orf54-203
ENST00000656133	4840.47	0.0841075	0.0284838	2.95281	0.00314892	0.0458605	chr12	49131382	49188282	56901	+	ENSG00000258017.2	RP11-386G11.10-006
ENST00000228865	2.92434	-0.185194	0.062721	-2.95266	0.00315049	0.0458672	chr12	12612188	12635776	23589	+	ENSG00000111269.3	CREBL2-201
ENST00000565055	17.6451	0.162781	0.0551309	2.95264	0.00315073	0.0458672	chr16	48620382	48621790	1409	+	ENSG00000259912.1	CTC-527H23.2-001
ENST00000521987	1013.29	-0.0992004	0.0336015	-2.95226	0.00315456	0.0459132	chr21	44901831	44903364	1534	-	ENSG00000160255.18	ITGB2-217
ENST00000671643.1	149.139	0.141766	0.048026	2.95187	0.00315861	0.0459524	chr20	1733227	1741392	8166	-	ENSG00000286288.1	RP5-968J1.1-010
ENST00000480436	13.861	-0.0835267	0.0282959	-2.9519	0.00315824	0.0459524	chr20	13390453	13417447	26995	-	ENSG00000089123.16	TASP1-206
ENST00000235345	722.588	-0.0855843	0.0289973	-2.95146	0.00316281	0.0459826	chr1	67004449	67009084	4636	-	ENSG00000116704.8	SLC35D1-201
ENST00000524454	60.6852	-0.0858782	0.0290974	-2.9514	0.00316334	0.0459826	chr11	119079301	119081458	2158	+	ENSG00000160695.15	VPS11-201
ENST00000382751.4	13.317	0.0855221	0.028976	2.95149	0.00316249	0.0459826	chr21	32315100	32316465	1366	-	ENSG00000142207.7	URB1-201
ENST00000480048	32.8815	0.136861	0.0463715	2.9514	0.00316339	0.0459826	chr22	40827230	40829625	2396	-	ENSG00000100380.14	ST13-205
ENST00000488746	120.371	0.15709	0.0532304	2.95114	0.00316602	0.0459935	chr3	53885562	53885825	264	-	ENSG00000113811.11	SELENOK-203
ENST00000382073	199.398	0.159936	0.0541927	2.95125	0.00316493	0.0459935	chr12	8456143	8457897	1755	+	ENSG00000205846.4	CLEC6A-201
ENST00000301015.1	19.9856	0.132561	0.0449189	2.95113	0.00316616	0.0459935	chr16	88715855	88715932	78	-	ENSG00000103335.22	PIEZO1-201
ENST00000666957.3	791.511	0.0949153	0.0321642	2.95096	0.00316785	0.0460082	chr17	61122656	61125235	2580	-	ENSG00000286997.1	RP11-136H19.1-001
ENST00000561762	33.6521	0.189403	0.0641933	2.95051	0.00317245	0.0460652	chr16	19477081	19486928	9848	-	ENSG00000260592.1	CTA-363E6.6-001
ENST00000417225	97.5696	0.0663943	0.0225046	2.95025	0.00317517	0.0460653	chr11	45847282	45855981	8700	+	ENSG00000121671.12	CRY2-201
ENST00000654568	9.80713	0.358012	0.121349	2.95026	0.00317505	0.0460653	chr13	87615756	87673523	57768	-	ENSG00000228824.7	MIR4500HG-206
ENST00000607102	1503.96	0.10834	0.0367219	2.95028	0.00317483	0.0460653	chr19	1026725	1036415	9691	+	ENSG00000064666.15	CNN2-212
ENST00000494034	36.9093	0.212029	0.0718655	2.95036	0.00317404	0.0460653	chrX	48461077	48461717	641	-	ENSG00000017483.15	SLC38A5-208
ENST00000398275	39.7536	0.136279	0.0461962	2.95	0.00317769	0.0460921	chr17	46193739	46196367	2629	+	ENSG00000214401.4	KANSL1-AS1-201
ENST00000366510.5	42.203	0.13029	0.0441671	2.94992	0.00317854	0.0460945	chr1	246724613	246726891	2279	+	ENSG00000143653.10	SCCPDH-201
ENST00000476159	82.2462	-0.106115	0.0359743	-2.94973	0.00318047	0.0461001	chr6	99401631	99402539	909	-	ENSG00000132424.17	PNISR-206
ENST00000609392	92.7813	-0.101374	0.0343669	-2.94976	0.00318021	0.0461001	chr10	74527993	74530506	2514	-	ENSG00000232342.7	RP11-46O21.2-003
ENST00000414689	84.7145	0.201486	0.0683074	2.94969	0.00318095	0.0461001	chr16	29941018	29963109	22092	+	ENSG00000149932.17	TMEM219-202
ENST00000522664	467.294	-0.112947	0.0382938	-2.94947	0.00318317	0.0461224	chr5	151100963	151101458	496	-	ENSG00000197043.14	ANXA6-213
ENST00000243077.2	1.41491	0.497985	0.168842	2.94941	0.00318385	0.0461225	chr12	57129032	57138458	9427	+	ENSG00000123384.14	LRP1-201
ENST00000680796	597.46	0.0658995	0.0223458	2.94907	0.0031873	0.0461626	chr5	132489484	132508689	19206	-	ENSG00000125347.15	IRF1-234
ENST00000620267.3	345.842	0.0603721	0.0204722	2.94898	0.00318825	0.0461665	chr16	71929679	71930051	373	-	ENSG00000277481.2	PKD1L3-201
ENST00000568823	29.0836	-0.133652	0.0453283	-2.94854	0.00319277	0.0462124	chr15	40844187	40844489	303	+	ENSG00000166145.15	SPINT1-210
ENST00000564105	9.15833	-0.102896	0.0348968	-2.94859	0.00319227	0.0462124	chr16	88706599	88707135	537	+	ENSG00000174177.13	CTU2-204
ENST00000588179	81.208	0.190355	0.0645614	2.94844	0.00319387	0.0462184	chr18	45724274	45724949	676	+	ENSG00000141469.18	SLC14A1-212
ENST00000648677	33.7845	0.137496	0.0466351	2.94834	0.00319481	0.0462221	chr6	31835201	31837235	2035	+	ENSG00000204387.14	SNHG32-210
ENST00000451662	72.9188	0.105224	0.0356934	2.948	0.00319841	0.0462644	chr13	100464571	100466137	1567	-	ENSG00000234650.6	PCCA-AS1-202
ENST00000681576	48.1133	-0.101415	0.0344062	-2.94757	0.00320278	0.0462982	chr5	179699103	179705678	6576	+	ENSG00000127022.16	CANX-241
ENST00000378244.1	321.683	-0.074773	0.0253675	-2.9476	0.00320254	0.0462982	chr12	100204295	100221669	17375	-	ENSG00000166153.17	DEPDC4-202
ENST00000457779.1	10.0812	0.0978846	0.0332083	2.94759	0.00320257	0.0462982	chr16	31032910	31032999	90	+	ENSG00000103496.15	STX4-203
ENST00000538859	120.94	0.111945	0.0379799	2.94747	0.00320388	0.0463042	chr16	21857417	21857658	242	-	ENSG00000185864.17	NPIPB4-209
ENST00000682603	13.5866	-0.0836915	0.0284019	-2.94669	0.00321199	0.0464116	chr2	88557937	88570873	12937	-	ENSG00000172071.15	EIF2AK3-214
ENST00000609477	8.65682	-0.189922	0.0644585	-2.94642	0.00321471	0.0464253	chr6	125221984	125234345	12362	-	ENSG00000111906.18	HDDC2-209
ENST00000522905	71.4878	-0.107813	0.0365914	-2.9464	0.00321499	0.0464253	chr8	6406690	6409278	2589	+	ENSG00000147316.14	MCPH1-207
ENST00000648351	16.9591	0.159724	0.0542091	2.94644	0.00321458	0.0464253	chr8	10276651	10277967	1317	-	ENSG00000285606.1	RP11-1058B24.1-001
ENST00000496390.1	40.9468	0.102519	0.0347956	2.94633	0.0032157	0.0464258	chrX	154678295	154680131	1837	-	ENSG00000160219.12	GAB3-206
ENST00000294383.15	172.104	0.0708882	0.024061	2.94619	0.00321714	0.0464366	chr1	55069108	55071813	2706	-	ENSG00000162402.14	USP24-201
ENST00000642461	296.306	0.0902815	0.0306454	2.946	0.00321909	0.0464549	chr7	10973504	10974834	1331	+	ENSG00000106443.17	PHF14-216
ENST00000530089	6.65121	-0.201786	0.0684996	-2.94579	0.00322128	0.0464669	chr11	93731217	93731752	536	-	ENSG00000166012.17	TAF1D-214
ENST00000546417	22.0681	-0.0660258	0.0224132	-2.94584	0.00322076	0.0464669	chr14	105226162	105226250	89	-	ENSG00000185024.17	BRF1-207
ENST00000524917	4.62232	0.213885	0.0726106	2.94565	0.00322281	0.0464791	chr11	117281473	117281599	127	+	ENSG00000167257.11	RNF214-202
ENST00000374907	20.3854	-0.0687418	0.0233438	-2.94476	0.00323204	0.0466023	chr2	186590524	186602020	11497	+	ENSG00000138448.12	ITGAV-202
ENST00000233143	276.287	0.114538	0.038897	2.94464	0.00323332	0.0466109	chr2	84905719	84906002	284	+	ENSG00000034510.6	TMSB10-201
ENST00000407426	18.1895	0.167058	0.0567432	2.94411	0.0032389	0.0466814	chr2	28894924	28901986	7063	+	ENSG00000163811.12	WDR43-202
ENST00000531624	42.4452	-0.103854	0.0352773	-2.94393	0.00324072	0.0466907	chr15	45410531	45415586	5056	+	ENSG00000171763.20	SPATA5L1-203
ENST00000523028.2	7.26815	0.115599	0.0392672	2.94391	0.00324092	0.0466907	chr16	21879458	21880187	730	-	ENSG00000185710.9	SMG1P4-204
ENST00000520618	14.9143	-0.220692	0.0749687	-2.94379	0.00324218	0.046699	chr8	81803229	81839611	36383	-	ENSG00000104497.14	SNX16-208
ENST00000450053	768.488	0.0981801	0.0333579	2.94323	0.00324805	0.046754	chr3	46979913	46988668	8756	+	ENSG00000160796.18	NBEAL2-205
ENST00000359933.5	34.5403	0.111414	0.0378544	2.94324	0.00324797	0.046754	chr14	96285986	96289655	3670	-	ENSG00000066739.12	ATG2B-202
ENST00000610434	1333.77	0.114841	0.0390184	2.94324	0.00324798	0.046754	chr17	38752814	38753149	336	+	ENSG00000277791.5	PSMB3-207
ENST00000285873.1	27.5961	0.0589886	0.0200429	2.94312	0.00324918	0.0467603	chr5	154888378	154889320	943	-	ENSG00000082516.9	GEMIN5-201
ENST00000336735.2	155.601	0.0668251	0.0227081	2.94278	0.00325275	0.0468018	chr14	81477182	81479611	2430	-	ENSG00000071537.14	SEL1L-201
ENST00000358731	17.0098	-0.131823	0.0447979	-2.94261	0.00325456	0.046818	chr5	71456090	71458578	2489	+	ENSG00000145734.19	BDP1-201
ENST00000538335.1	30.4891	0.116533	0.0396129	2.94179	0.00326322	0.0469326	chr12	121799957	121801706	1750	-	ENSG00000212694.8	LINC01089-207
ENST00000409484	148.101	0.120078	0.0408227	2.94146	0.00326669	0.0469726	chr2	171522292	171541584	19293	+	ENSG00000071967.12	CYBRD1-203
ENST00000603708	542.399	0.0935166	0.0317961	2.94113	0.00327018	0.0469738	chr1	206203483	206205428	1946	+	ENSG00000266028.8	SRGAP2-205
ENST00000531288	100.561	0.0852939	0.0289985	2.94132	0.00326812	0.0469738	chr1	149006601	149007175	575	-	ENSG00000254913.1	RP4-791M13.5-001
ENST00000557110	6.8713	-0.198358	0.0674407	-2.94121	0.00326928	0.0469738	chr14	45196548	45198731	2184	+	ENSG00000187790.11	FANCM-210
ENST00000590460	45.3834	0.107552	0.036567	2.94122	0.00326918	0.0469738	chr16	4693880	4693983	104	+	ENSG00000168101.14	NUDT16L1-205
ENST00000569955.2	760.586	0.0833304	0.0283328	2.94113	0.00327022	0.0469738	chr17	36274284	36297308	23025	+	ENSG00000261499.2	CH17-260O16.1-001
ENST00000262962.1	26.8795	0.174885	0.0594674	2.94085	0.00327312	0.0470054	chr19	4247171	4249227	2057	+	ENSG00000105248.16	YJU2-201
ENST00000427271	60.6858	0.0800923	0.0272386	2.9404	0.00327792	0.0470644	chr1	117096300	117097350	1051	+	ENSG00000116830.12	TTF2-202
ENST00000536313	18.8302	-0.0710958	0.0241797	-2.94031	0.00327883	0.0470676	chr12	68302873	68313442	10570	-	ENSG00000111554.15	MDM1-206
ENST00000530926	217.441	-0.0764077	0.0259915	-2.93972	0.00328507	0.0471471	chr11	108159020	108161320	2301	-	ENSG00000149308.17	NPAT-204
ENST00000229812	71.7327	0.0979582	0.0333235	2.93962	0.00328619	0.0471534	chr6	36495915	36496710	796	-	ENSG00000112079.9	STK38-201
ENST00000373019.1	107.117	0.142993	0.0486525	2.93907	0.00329202	0.0472072	chr1	37958264	37960119	1856	-	ENSG00000183431.12	SF3A3-201
ENST00000469858	15.5217	-0.155583	0.0529359	-2.93909	0.0032918	0.0472072	chr3	160399750	160400821	1072	+	ENSG00000113810.16	SMC4-211
ENST00000415062	38.0832	-0.106787	0.0363327	-2.93913	0.00329134	0.0472072	chr9	135503702	135504235	534	-	ENSG00000226706.1	RP11-426A6.5-001
ENST00000576335	12.0984	-0.0885383	0.0301258	-2.93895	0.00329326	0.047215	chr16	3666119	3671721	5603	-	ENSG00000126602.11	TRAP1-216
ENST00000521442.1	7244.77	0.0856589	0.0291479	2.93877	0.00329523	0.0472332	chr8	20218283	20225281	6999	+	ENSG00000147416.11	ATP6V1B2-204
ENST00000540114	4.4398	-0.146918	0.0500077	-2.9379	0.00330447	0.0473557	chr12	27524366	27578151	53786	+	ENSG00000110841.14	PPFIBP1-210
ENST00000634873	86.3046	0.119007	0.0405097	2.93773	0.00330623	0.047371	chr2	144444883	144445043	161	+	ENSG00000283118.1	RP11-107E5.4-001
ENST00000477034	4.63663	-0.144976	0.049351	-2.93766	0.00330698	0.0473718	chr10	27171084	27173117	2034	+	ENSG00000120539.15	MASTL-204
ENST00000463366	550.949	0.0945088	0.0321733	2.93749	0.00330885	0.0473789	chr1	145093444	145095390	1947	-	ENSG00000196369.11	SRGAP2B-201
ENST00000358935	191.451	0.0712547	0.0242571	2.93748	0.00330887	0.0473789	chr10	92291530	92311134	19605	+	ENSG00000198060.10	MARCHF5-201
ENST00000458180	147.447	-0.123408	0.0420167	-2.93711	0.0033129	0.0474267	chr3	195908779	195909864	1086	+	ENSG00000224614.2	TNK2-AS1-203
ENST00000645861	1248.27	0.101368	0.034514	2.93702	0.00331378	0.0474293	chr9	27530329	27535712	5384	+	ENSG00000285103.2	RP11-27J8.3-001
ENST00000677274	1.04166	0.308121	0.104912	2.93695	0.00331456	0.0474304	chrX	71266728	71290628	23901	+	ENSG00000147140.17	NONO-222
ENST00000582591.1	81.5183	0.119337	0.040638	2.9366	0.00331831	0.0474741	chr18	2967043	2967571	529	+	ENSG00000266397.1	RP11-737O24.1-001
ENST00000530478	633.45	0.199125	0.067817	2.9362	0.00332255	0.0475136	chr8	143985976	143986054	79	-	ENSG00000178685.14	PARP10-217
ENST00000553857	61.8798	-0.0804584	0.0274027	-2.93615	0.00332316	0.0475136	chr14	93209958	93210647	690	+	ENSG00000012963.15	UBR7-203
ENST00000557309	17.9791	0.161456	0.0549891	2.93615	0.00332313	0.0475136	chr14	92962396	92962750	355	-	ENSG00000100605.17	ITPK1-212
ENST00000379858	229.367	0.104923	0.0357358	2.93607	0.00332398	0.0475153	chr9	32544327	32552433	8107	-	ENSG00000197579.8	TOPORS-202
ENST00000295888.14	215.511	0.106452	0.03626	2.93579	0.00332702	0.0475387	chr4	84672992	84677198	4207	-	ENSG00000163625.16	WDFY3-201
ENST00000483283	281.37	-0.0682539	0.0232485	-2.93584	0.00332644	0.0475387	chr7	130173913	130181635	7723	+	ENSG00000240571.1	RP11-775D22.3-001
ENST00000371477.2	23.2119	-0.11876	0.0404538	-2.93571	0.00332787	0.0475409	chr6	44387869	44390267	2399	+	ENSG00000096401.8	CDC5L-201
ENST00000648152	511.445	0.126622	0.0431372	2.93534	0.00333183	0.0475874	chr16	84817499	84827998	10500	-	ENSG00000285848.1	RP11-254F19.5-001
ENST00000379562.4	168.111	0.055911	0.019048	2.93526	0.00333268	0.0475896	chr10	7756143	7759889	3747	-	ENSG00000151657.12	KIN-201
ENST00000512720	1178.24	0.102673	0.0349815	2.93505	0.00333493	0.0476118	chr17	49708476	49719627	11152	+	ENSG00000250751.1	RP11-613C6.2-001
ENST00000558413	17.3532	0.0736906	0.0251086	2.93487	0.00333686	0.0476293	chr15	88530977	88531296	320	-	ENSG00000140543.15	DET1-205
ENST00000531326	5.74241	0.130337	0.0444113	2.93478	0.0033379	0.0476341	chr12	112418405	112418562	158	+	ENSG00000179295.18	PTPN11-204
ENST00000472709.1	5299.14	0.0655944	0.0223514	2.9347	0.00333875	0.0476364	chr1	206571494	206572594	1101	-	ENSG00000143486.16	EIF2D-206
ENST00000617499	190.662	-0.0656019	0.0223597	-2.93394	0.00334691	0.0477427	chr17	38780605	38784242	3638	-	ENSG00000276293.5	PIP4K2B-202
ENST00000275766.1	4.20525	0.152186	0.0518778	2.93356	0.003351	0.0477911	chr7	139026561	139026707	147	-	ENSG00000146858.8	ZC3HAV1L-201
ENST00000446450	9.9748	0.0979387	0.0333865	2.93348	0.00335188	0.0477937	chr3	11272431	11298685	26255	+	ENSG00000197548.12	ATG7-213
ENST00000636260	111.227	0.127211	0.0433701	2.93315	0.00335545	0.0478045	chr6	36270665	36291319	20655	+	ENSG00000180316.13	PNPLA1-205
ENST00000520986	161.473	0.103033	0.0351267	2.93319	0.00335498	0.0478045	chr8	141128810	141136508	7699	+	ENSG00000105339.11	DENND3-215
ENST00000529744	37.2465	0.0923524	0.0314844	2.93327	0.00335408	0.0478045	chr11	10500250	10501469	1220	+	ENSG00000133805.15	AMPD3-210
ENST00000537463	18.6695	0.184463	0.0628861	2.93329	0.00335392	0.0478045	chr15	48430803	48432865	2063	-	ENSG00000166147.15	FBN1-202
ENST00000377957	15.146	-0.080279	0.0273717	-2.93292	0.00335792	0.0478221	chr2	68464371	68464839	469	-	ENSG00000204923.4	FBXO48-201
ENST00000378962	1373.05	0.0793174	0.027044	2.9329	0.00335809	0.0478221	chrX	30560357	30576751	16395	-	ENSG00000120280.6	TASL-201
ENST00000577746	35.4154	0.139277	0.0474891	2.93282	0.00335903	0.0478254	chr17	27625590	27625888	299	-	ENSG00000266872.1	RP11-19P22.8-001
ENST00000615968	11.0133	0.196401	0.066969	2.93272	0.00336011	0.0478308	chr4	89747854	89749292	1439	+	ENSG00000277695.1	RP11-115D19.4-001
ENST00000524189.1	6.11957	0.124899	0.0425902	2.93257	0.00336168	0.0478431	chr8	29070767	29071619	853	-	ENSG00000197892.13	KIF13B-206
ENST00000457313	31.6358	0.103554	0.0353163	2.93218	0.00336586	0.0478827	chr2	218710992	218737907	26916	+	ENSG00000135912.11	TTLL4-212
ENST00000505051.3	292.065	0.139804	0.0476784	2.93224	0.00336529	0.0478827	chr4	153720387	153720491	105	+	ENSG00000249309.1	RP11-153M7.5-001
ENST00000630715	721.772	-0.0533161	0.0181846	-2.93194	0.00336847	0.0479097	chr6	109444340	109444724	385	-	ENSG00000135596.18	MICAL1-208
ENST00000380938	262.593	-0.116567	0.0397595	-2.93181	0.00336989	0.0479099	chr5	65926807	65988634	61828	+	ENSG00000112851.15	ERBIN-203
ENST00000586321	32.1434	0.145964	0.0497855	2.93185	0.00336951	0.0479099	chr17	78315789	78343964	28176	+	ENSG00000267737.1	AC061992.2-001
ENST00000447782	2.52815	-0.289314	0.0986939	-2.93142	0.00337413	0.0479525	chr2	108786916	108788851	1936	+	ENSG00000163006.12	CCDC138-204
ENST00000431860	1.4955	-0.258227	0.0880897	-2.93141	0.0033743	0.0479525	chrX	106853651	106865558	11908	+	ENSG00000133138.20	TBC1D8B-204
ENST00000254508.3	15.9886	0.139694	0.0476644	2.93078	0.00338111	0.0480274	chr3	13317782	13319071	1290	-	ENSG00000132182.12	NUP210-201
ENST00000523153	12.1005	0.0890626	0.0303892	2.93073	0.00338168	0.0480274	chr8	53971330	53971599	270	+	ENSG00000253667.2	RP11-30L15.4-001
ENST00000548322	2.41619	0.19782	0.0674979	2.93076	0.00338133	0.0480274	chr14	22929753	22933642	3890	+	ENSG00000257285.6	RP11-298I3.1-002
ENST00000636554	1165.47	-0.12449	0.0424804	-2.93054	0.00338378	0.0480472	chr16	20703910	20718316	14407	-	ENSG00000066654.14	THUMPD1-206
ENST00000555514	316.21	0.0974753	0.0332696	2.92986	0.00339117	0.048142	chr14	55326031	55335307	9277	-	ENSG00000258455.1	RP11-665C16.5-001
ENST00000436713.2	386.573	0.0536172	0.0183023	2.92953	0.00339474	0.0481525	chr1	43385142	43385283	142	+	ENSG00000229431.1	MED8-AS1-201
ENST00000433620	129.314	0.187026	0.0638394	2.92964	0.00339355	0.0481525	chr2	143099045	143099366	322	-	ENSG00000225476.1	MTCO3P5-201
ENST00000225275.1	14.1009	0.215224	0.0734662	2.92956	0.00339438	0.0481525	chr17	58270864	58271654	791	-	ENSG00000005381.8	MPO-201
ENST00000579226	3141.17	0.11726	0.0400244	2.92971	0.00339281	0.0481525	chr18	3247588	3253232	5645	+	ENSG00000101608.13	MYL12A-207
ENST00000416602	3.24616	0.170165	0.0580907	2.9293	0.00339727	0.0481784	chr7	67302886	67305986	3101	+	ENSG00000106610.15	STAG3L4-202
ENST00000300648.15	80.2222	0.105086	0.0358794	2.92888	0.00340191	0.0482341	chr12	120127975	120129275	1301	-	ENSG00000089154.11	GCN1-201
ENST00000414141	31.9719	0.118936	0.0406101	2.92873	0.00340347	0.0482362	chr2	70124426	70125045	620	-	ENSG00000231327.1	LINC01816-201
ENST00000295908	93.6223	-0.117345	0.0400664	-2.92877	0.00340306	0.0482362	chr4	88262727	88268189	5463	-	ENSG00000163644.15	PPM1K-201
ENST00000309983	91.6276	-0.0999604	0.0341347	-2.92841	0.00340701	0.0482763	chr6	18130781	18132132	1352	-	ENSG00000137364.5	TPMT-201
ENST00000291009.1	2.76892	0.416619	0.142284	2.92808	0.00341066	0.0483179	chr7	143132212	143135193	2982	+	ENSG00000159763.4	PIP-201
ENST00000237853	37.7484	0.0920816	0.0314496	2.92791	0.00341252	0.0483342	chr5	95888988	95889085	98	-	ENSG00000118985.16	ELL2-201
ENST00000492162	199.427	-0.0975904	0.0333337	-2.92768	0.00341502	0.0483547	chr10	110124275	110125825	1551	+	ENSG00000148700.15	ADD3-217
ENST00000492230	70.0874	-0.0932987	0.0318681	-2.92765	0.00341539	0.0483547	chr19	11798728	11804541	5814	+	ENSG00000177599.13	ZNF491-204
ENST00000512769	185.277	-0.121868	0.0416395	-2.92674	0.00342531	0.0484612	chr3	141447050	141447635	586	+	ENSG00000177311.12	ZBTB38-215
ENST00000514725	120.15	-0.135325	0.0462395	-2.9266	0.00342687	0.0484612	chr5	126601059	126603573	2515	+	ENSG00000164902.14	PHAX-205
ENST00000653858	261.994	-0.101737	0.0347616	-2.92672	0.00342558	0.0484612	chr16	75648553	75654272	5720	+	ENSG00000166848.7	TERF2IP-204
ENST00000566069	11.0515	-0.0929429	0.0317551	-2.92687	0.00342396	0.0484612	chr16	23603670	23614003	10334	-	ENSG00000083093.10	PALB2-204
ENST00000299687	11416.1	0.0741836	0.0253474	2.92667	0.0034261	0.0484612	chr18	74597938	74630966	33029	+	ENSG00000215421.10	ZNF407-201
ENST00000216962	85.8975	-0.106773	0.036484	-2.92657	0.00342719	0.0484612	chr20	25248422	25259236	10815	+	ENSG00000100994.12	PYGB-201
ENST00000526963	161.708	0.114578	0.0391527	2.92645	0.00342854	0.0484696	chr11	204071	205344	1274	+	ENSG00000254559.1	RP11-304M2.5-001
ENST00000591370	5.97141	-0.127364	0.0435224	-2.92639	0.0034292	0.0484696	chr19	36640044	36656447	16404	-	ENSG00000197808.12	ZNF461-209
ENST00000321556.1	187.036	0.0983922	0.0336233	2.92631	0.00343007	0.0484718	chr1	20633936	20637841	3906	+	ENSG00000158828.8	PINK1-201
ENST00000391777	367.118	-0.127586	0.0436073	-2.9258	0.00343577	0.0485422	chr19	52929415	52952750	23336	-	ENSG00000221874.4	ZNF816-ZNF321P-201
ENST00000621453	108.616	-0.0873361	0.0298542	-2.92542	0.00343994	0.0485912	chrX	147912231	147921932	9702	+	ENSG00000102081.15	FMR1-219
ENST00000648881.1	434.416	0.0707489	0.0241855	2.92526	0.00344174	0.0486064	chr12	53531873	53535554	3682	+	ENSG00000285692.1	RP11-793H13.14-001
ENST00000580499	18.3052	-0.140982	0.048196	-2.92518	0.00344254	0.0486076	chr18	32092887	32111753	18867	+	ENSG00000134758.14	RNF138-206
ENST00000261396.3	39.0344	0.0494609	0.0169095	2.92503	0.00344425	0.0486218	chr1	229442041	229444913	2873	-	ENSG00000069248.12	NUP133-201
ENST00000243077.3	12.6598	0.176072	0.0601995	2.9248	0.00344679	0.0486475	chr12	57129032	57138458	9427	+	ENSG00000123384.14	LRP1-201
ENST00000591217	30.2918	0.111946	0.0382835	2.92414	0.00345409	0.0487303	chr9	83831613	83835550	3938	+	ENSG00000231616.9	RP11-575L7.4-006
ENST00000487868	8.41664	-0.105555	0.0360971	-2.9242	0.00345345	0.0487303	chr9	135811612	135815096	3485	-	ENSG00000130559.19	CAMSAP1-208
ENST00000409035	484.031	0.0801024	0.0273959	2.92388	0.003457	0.0487612	chr19	16479275	16480613	1339	-	ENSG00000141979.4	CTD-3222D19.2-001
ENST00000482237	15.4097	0.152401	0.0521293	2.92351	0.00346107	0.0488085	chr7	102433356	102436224	2869	+	ENSG00000160991.17	ORAI2-205
ENST00000375254.20	8.16121	0.107942	0.0369362	2.92239	0.00347356	0.0489644	chr1	19074897	19076739	1843	-	ENSG00000127481.15	UBR4-204
ENST00000644028	12.1627	-0.251743	0.0861426	-2.92239	0.00347352	0.0489644	chr2	67397672	67399168	1497	+	ENSG00000143971.9	ETAA1-203
ENST00000264572	3.73833	-0.160744	0.0550088	-2.92214	0.00347636	0.0489931	chr4	98261570	98293404	31835	+	ENSG00000138698.15	RAP1GDS1-201
ENST00000425525	28.1485	-0.105851	0.0362246	-2.92208	0.00347703	0.0489931	chr20	35498068	35498594	527	+	ENSG00000126001.16	CEP250-206
ENST00000592940	118.409	0.103644	0.0354709	2.92194	0.00347858	0.0490047	chr19	1105281	1105365	85	+	ENSG00000167468.18	GPX4-208
ENST00000475422	7.60502	0.111923	0.0383068	2.92175	0.00348069	0.0490242	chr21	33829746	33856735	26990	+	ENSG00000205726.15	ITSN1-227
ENST00000456023	55.7504	0.126458	0.0432847	2.92153	0.00348311	0.0490482	chr2	85595850	85596518	669	+	ENSG00000168894.10	RNF181-205
ENST00000394917	37.8216	-0.109836	0.037597	-2.92141	0.00348452	0.0490578	chr7	6697435	6697688	254	-	ENSG00000164631.19	ZNF12-202
ENST00000261867	15.5122	-0.130936	0.0448212	-2.9213	0.00348575	0.049065	chr15	45485318	45486610	1293	-	ENSG00000104154.7	SLC30A4-201
ENST00000525294	24.6722	0.200982	0.0688053	2.92103	0.00348881	0.049098	chr6	44127867	44134560	6694	+	ENSG00000137216.19	TMEM63B-205
ENST00000650388	29.9628	-0.0560786	0.0192041	-2.92014	0.0034987	0.049227	chr16	81315281	81356784	41504	+	ENSG00000261609.8	GAN-204
ENST00000657494.1	300.589	0.2035	0.0696922	2.91998	0.00350049	0.049242	chr3	101878438	101886711	8274	+	ENSG00000287682.1	RP11-49I4.5-001
ENST00000673902	7184.85	0.172454	0.0590637	2.9198	0.00350253	0.0492606	chr4	89701653	89702273	621	-	ENSG00000145335.17	SNCA-216
ENST00000375156	9.80719	0.0995178	0.0340901	2.91925	0.0035087	0.0493252	chr6	32129855	32130094	240	-	ENSG00000204315.4	FKBPL-201
ENST00000230381	43.9339	0.188081	0.0644304	2.91914	0.00351002	0.0493252	chr6	42698508	42704364	5857	-	ENSG00000112619.8	PRPH2-201
ENST00000566755	141.458	-0.0862958	0.0295604	-2.9193	0.00350815	0.0493252	chr16	48244622	48252130	7509	+	ENSG00000102910.14	LONP2-208
ENST00000590124	17.5458	-0.0732559	0.0250949	-2.91915	0.00350987	0.0493252	chr17	44851370	44851709	340	-	ENSG00000108883.13	EFTUD2-217
ENST00000356511	6.65811	0.119999	0.0411086	2.91906	0.00351083	0.0493263	chr1	39738932	39740164	1233	+	ENSG00000084072.17	PPIE-202
ENST00000595564.1	109.024	-0.0823451	0.0282113	-2.91887	0.00351304	0.0493472	chr19	39386220	39386481	262	-	ENSG00000006712.15	PAF1-204
ENST00000440689	773.546	-0.0959718	0.0328809	-2.91877	0.0035142	0.0493533	chr1	110945161	110952183	7023	+	ENSG00000232811.1	RP11-96K19.2-001
ENST00000467859	26.2752	-0.112201	0.0384437	-2.91857	0.0035164	0.0493552	chr1	148962641	148965483	2843	+	ENSG00000178104.19	PDE4DIP-210
ENST00000359073	40.642	0.047994	0.0164444	2.91856	0.00351651	0.0493552	chr7	6590476	6591702	1227	+	ENSG00000146576.13	C7orf26-202
ENST00000306065	491.142	0.21114	0.0723418	2.91865	0.00351554	0.0493552	chr19	32598379	32599703	1325	-	ENSG00000105186.16	ANKRD27-201
ENST00000432963	28.8492	0.153851	0.0527196	2.91828	0.00351966	0.0493789	chr1	868531	868626	96	-	ENSG00000230368.2	FAM41C-202
ENST00000522106	83.5734	0.286152	0.0980533	2.91833	0.00351912	0.0493789	chr8	64801527	64802367	841	-	ENSG00000254006.5	RP11-1D12.2-001
ENST00000431054	6.75768	0.21881	0.0749855	2.91803	0.00352251	0.0494088	chr5	132210524	132213915	3392	-	ENSG00000072682.20	P4HA2-213
ENST00000614925.1	62.582	-0.125533	0.0430329	-2.91714	0.00353252	0.0495219	chr2	230760116	230790871	30756	+	ENSG00000135932.11	CAB39-207
ENST00000504362	11.5403	0.181341	0.0621661	2.91704	0.00353376	0.0495219	chr5	177864635	177870852	6218	-	ENSG00000249186.2	RP11-423H2.5-001
ENST00000495827.1	371.853	0.0739195	0.0253404	2.91706	0.00353352	0.0495219	chr9	21007120	21008020	901	-	ENSG00000188921.14	HACD4-202
ENST00000553948	4.44988	0.144949	0.0496882	2.91717	0.0035322	0.0495219	chr14	90744923	90780737	35815	-	ENSG00000165914.15	TTC7B-202
ENST00000370251	13.4858	0.0830789	0.028481	2.917	0.00353421	0.0495219	chrX	153334286	153336633	2348	+	ENSG00000063587.15	ZNF275-202
ENST00000417752	19.6094	0.127816	0.0438196	2.91687	0.00353558	0.0495308	chr1	193051818	193059412	7595	-	ENSG00000116750.14	UCHL5-208
ENST00000610806	57.4708	-0.0932842	0.0319827	-2.91671	0.00353743	0.0495466	chr19	49677317	49680486	3170	+	ENSG00000126457.22	PRMT1-221
ENST00000659311.1	1154.83	0.156155	0.0535392	2.91664	0.00353823	0.0495476	chr10	6271268	6326545	55278	+	ENSG00000215244.3	LINC02649-202
ENST00000340779	7.02626	0.237646	0.0814896	2.91627	0.00354238	0.0495955	chr7	64888818	64889065	248	-	ENSG00000189316.3	RP11-797H7.5-001
ENST00000332624.2	119.089	0.0725403	0.0248786	2.91577	0.00354813	0.0496556	chr2	201381219	201384110	2892	-	ENSG00000115993.13	TRAK2-201
ENST00000595851	21.5037	0.115514	0.0396165	2.9158	0.00354774	0.0496556	chr19	58480806	58481063	258	-	ENSG00000083807.10	SLC27A5-205
ENST00000648317.1	83.0701	0.130463	0.0447494	2.9154	0.0035523	0.0497037	chr11	46572999	46584834	11836	+	ENSG00000285658.1	CTD-2117H17.2-001
ENST00000657494.2	75.479	0.173092	0.0593763	2.91517	0.00355498	0.049731	chr3	101878438	101886711	8274	+	ENSG00000287682.1	RP11-49I4.5-001
ENST00000420584	48.366	-0.130628	0.0448135	-2.91493	0.00355765	0.0497498	chr6	34878721	34880288	1568	-	ENSG00000064995.18	TAF11-202
ENST00000678836	85.2325	-0.114098	0.0391426	-2.91492	0.00355779	0.0497498	chr14	34983216	34996676	13461	+	ENSG00000100883.13	SRP54-221
ENST00000203664.1	42.7653	0.0468879	0.0160868	2.91468	0.00356055	0.0497782	chr14	94026541	94037379	10839	+	ENSG00000089723.10	OTUB2-201
ENST00000424519	13.6767	-0.0829366	0.0284589	-2.91426	0.00356534	0.0498349	chrX	150568663	150592604	23942	+	ENSG00000171100.15	MTM1-204
ENST00000478301	589.499	0.0913526	0.0313512	2.91384	0.00357008	0.049891	chr3	114684621	114687278	2658	+	ENSG00000241295.1	ZBTB20-AS2-201
ENST00000449264	11.6085	0.0914961	0.031406	2.91333	0.00357598	0.0499632	chr6	31575928	31576533	606	+	ENSG00000232810.4	TNF-208
ENST00000493862	145.329	0.0604082	0.0207357	2.91325	0.00357691	0.0499659	chr22	37681893	37687909	6017	+	ENSG00000273899.5	NOL12-206
ENST00000615951	29.6767	-0.140524	0.0482378	-2.91316	0.00357794	0.0499701	chr1	1635857	1635936	80	-	ENSG00000248333.9	CDK11B-206
