## Supplementary Table 5 for "Longitudinal intronic RNA-Seq analysis of Parkinson’s Disease patients reveals disease-specific nascent transcription"

### Sheet: Koks_Supplemental Table5
Supplementary Table 5
TX symbol	baseMean	log2FoldChange	lfcSE	stat	pvalue	padj	seqnames	start	end	width	strand	tx_id	gene_id	chr	transcript_id	transcript_name
ENST00000604625	115.682	1.67552	0.23185	7.22677	4.94614e-13	3.37832e-08	chr3	15732880	15733202	323	+	39072	ENSG00000270409.1	chr3	ENST00000604625.1	RP11-44D5.1-001
ENST00000368576	82.6928	-0.0959385	0.0136764	-7.01491	2.30095e-12	7.85798e-08	chr6	116635880	116645713	9834	-	83329	ENSG00000153975.10	chr6	ENST00000368576.8	ZUP1-202
ENST00000654777	45.4145	-0.117061	0.0183718	-6.37178	1.86846e-10	3.19049e-06	chr5	111731936	111733526	1591	+	65694	ENSG00000246859.3	chr5	ENST00000654777.1	STARD4-AS1-203
ENST00000497429	37.2213	0.133314	0.0208787	6.38519	1.7118e-10	3.19049e-06	chr11	13358592	13360344	1753	+	123507	ENSG00000133794.20	chr11	ENST00000497429.5	ARNTL-210
ENST00000366922	91.0708	-0.0822202	0.0130797	-6.2861	3.25548e-10	4.34954e-06	chr1	220094484	220096103	1620	+	9713	ENSG00000067704.10	chr1	ENST00000366922.3	IARS2-201
ENST00000520898	61.8724	0.100685	0.0160809	6.26118	3.82086e-10	4.34954e-06	chr8	102298972	102299451	480	-	104250	ENSG00000104517.13	chr8	ENST00000520898.5	UBR5-208
ENST00000678002	14.7779	-0.197133	0.0318252	-6.19425	5.85634e-10	5.71428e-06	chr6	136825272	136826313	1042	+	78519	ENSG00000112357.14	chr6	ENST00000678002.1	PEX7-204
ENST00000392963	18.0416	0.86301	0.143687	6.00618	1.8994e-09	1.62166e-05	chr1	16564919	16565632	714	-	11970	ENSG00000219481.10	chr1	ENST00000392963.5	NBPF1-201
ENST00000651312	1468.5	-0.927073	0.156537	-5.92238	3.17318e-09	2.40816e-05	chr21	8763341	8807012	43672	-	222195	ENSG00000286033.1	chr21	ENST00000651312.1	bP-2189O9.5-001
ENST00000053468	53.6224	-0.100215	0.0170602	-5.87421	4.24871e-09	2.90195e-05	chr6	42208373	42208857	485	-	81511	ENSG00000048544.6	chr6	ENST00000053468.4	MRPS10-201
ENST00000504899	7.13236	0.282219	0.0485239	5.81608	6.02446e-09	3.42902e-05	chr5	76618643	76623296	4654	-	70370	ENSG00000164220.7	chr5	ENST00000504899.1	F2RL2-202
ENST00000369278	18.7146	-0.16532	0.0283828	-5.82465	5.72321e-09	3.42902e-05	chr6	96521951	96523145	1195	+	77473	ENSG00000014123.10	chr6	ENST00000369278.5	UFL1-201
ENST00000371957	22.9345	-0.149074	0.025813	-5.77518	7.6872e-09	4.03886e-05	chr9	133376561	133379035	2475	+	109629	ENSG00000198870.8	chr9	ENST00000371957.4	STKLD1-201
ENST00000257836	754.624	0.320158	0.0557639	5.74132	9.3942e-09	4.58316e-05	chr11	32830174	32830507	334	+	124098	ENSG00000135378.4	chr11	ENST00000257836.4	PRRG4-201
ENST00000497580	20.9206	0.15794	0.0279329	5.65427	1.56514e-08	7.12683e-05	chr9	125261960	125298889	36930	+	108733	ENSG00000165219.22	chr9	ENST00000497580.5	GAPVD1-220
ENST00000452564	51.1646	0.0990036	0.0176891	5.59688	2.18243e-08	9.1506e-05	chr2	208266416	208271510	5095	+	27780	ENSG00000115020.17	chr2	ENST00000452564.1	PIKFYVE-207
ENST00000446782	42.8537	-0.105207	0.0188223	-5.58948	2.27753e-08	9.1506e-05	chr3	186546956	186551128	4173	-	52281	ENSG00000113838.13	chr3	ENST00000446782.5	TBCCD1-205
ENST00000652715	4.08972	-0.334188	0.0608366	-5.49321	3.94684e-08	0.000141883	chr6	31739772	31740013	242	+	75589	ENSG00000204410.16	chr6	ENST00000652715.1	MSH5-221
ENST00000374662	14.2423	-0.181119	0.0329376	-5.49887	3.82235e-08	0.000141883	chr6	33204721	33204901	181	+	75872	ENSG00000204228.4	chr6	ENST00000374662.4	HSD17B8-203
ENST00000225298	105.417	-0.0662897	0.0121528	-5.45468	4.90615e-08	0.00016755	chr17	51260927	51263273	2347	+	186916	ENSG00000011260.14	chr17	ENST00000225298.12	UTP18-201
ENST00000257836.1	309.784	0.298867	0.0549992	5.43404	5.50936e-08	0.000179191	chr11	32830174	32830507	334	+	124098	ENSG00000135378.4	chr11	ENST00000257836.4	PRRG4-201
ENST00000512595	18.9427	-0.154275	0.0284505	-5.42258	5.87449e-08	0.000182382	chr5	55626660	55627890	1231	-	69836	ENSG00000177058.12	chr5	ENST00000512595.5	SLC38A9-218
ENST00000324344	5.94242	0.287336	0.0533915	5.38168	7.3792e-08	0.000219136	chr16	20860370	20862107	1738	-	179122	ENSG00000188215.10	chr16	ENST00000324344.9	DCUN1D3-201
ENST00000281828	30.712	-0.120006	0.0224302	-5.3502	8.78549e-08	0.000250028	chr2	222572023	222599927	27905	-	37317	ENSG00000116120.11	chr2	ENST00000281828.8	FARSB-201
ENST00000381801	68.592	0.0816047	0.0154096	5.2957	1.1856e-07	0.000314904	chr13	25249493	25251648	2156	-	152233	ENSG00000139505.12	chr13	ENST00000381801.6	MTMR6-201
ENST00000561659	3.31182	0.388334	0.0733578	5.29369	1.19872e-07	0.000314904	chr16	57474983	57475099	117	-	180570	ENSG00000125170.11	chr16	ENST00000561659.5	DOK4-202
ENST00000433584	35.7089	-0.109705	0.0207829	-5.27862	1.30163e-07	0.000329274	chr2	26317056	26317495	440	-	30561	ENSG00000173567.15	chr2	ENST00000433584.1	ADGRF3-204
ENST00000372577	10.5773	-0.19831	0.0380601	-5.21043	1.884e-07	0.000452878	chr9	128947752	128949188	1437	+	109172	ENSG00000095319.14	chr9	ENST00000372577.2	NUP188-201
ENST00000656504	1784.64	0.191442	0.0367687	5.20665	1.92285e-07	0.000452878	chr9	112400095	112409921	9827	-	112699	ENSG00000230185.5	chr9	ENST00000656504.1	C9orf147-205
ENST00000682075	33.0409	0.115523	0.022216	5.19999	1.99296e-07	0.000453744	chr17	62479291	62481123	1833	+	187377	ENSG00000146872.19	chr17	ENST00000682075.1	TLK2-218
ENST00000578648	154.302	0.238217	0.0458896	5.1911	2.09061e-07	0.000460621	chr17	40123381	40126182	2802	+	185530	ENSG00000188895.12	chr17	ENST00000578648.5	MSL1-204
ENST00000404801	26.4622	-0.124675	0.0241093	-5.17125	2.32538e-07	0.000496337	chr19	34959572	34960234	663	-	211398	ENSG00000180884.10	chr19	ENST00000404801.2	ZNF792-201
ENST00000261015	53.651	-0.0878138	0.0170263	-5.15753	2.50226e-07	0.000517906	chr2	202880938	202882710	1773	-	36654	ENSG00000138442.10	chr2	ENST00000261015.5	WDR12-201
ENST00000420058	606.977	0.275337	0.0540122	5.09769	3.4382e-07	0.000690695	chr7	102973772	102978380	4609	+	88674	ENSG00000230257.5	chr7	ENST00000420058.1	NFE4-201
ENST00000297293	1984.02	0.172327	0.0338997	5.08344	3.70667e-07	0.000723352	chr7	98107281	98137314	30034	+	88158	ENSG00000164715.6	chr7	ENST00000297293.6	LMTK2-201
ENST00000602767	58.7865	-0.0826868	0.016301	-5.07249	3.92637e-07	0.000726554	chr1	173862590	173863244	655	+	8185	ENSG00000270084.2	chr1	ENST00000602767.2	GAS5-AS1-201
ENST00000257836.2	86.5209	0.285426	0.0562827	5.07129	3.95124e-07	0.000726554	chr11	32830174	32830507	334	+	124098	ENSG00000135378.4	chr11	ENST00000257836.4	PRRG4-201
ENST00000243903	59.7455	-0.0812754	0.0160403	-5.06696	4.0422e-07	0.000726554	chr20	38748854	38750009	1156	+	216392	ENSG00000101442.10	chr20	ENST00000243903.6	ACTR5-201
ENST00000519874	47.3202	-0.091119	0.0180989	-5.03451	4.79064e-07	0.000839001	chr5	72220328	72220550	223	-	70219	ENSG00000113048.17	chr5	ENST00000519874.2	MRPS27-209
ENST00000294383	57.1785	-0.0825426	0.016426	-5.02511	5.03157e-07	0.000859165	chr1	55069108	55071813	2706	-	14280	ENSG00000162402.14	chr1	ENST00000294383.7	USP24-201
ENST00000367607	8.26608	0.223836	0.0447142	5.00594	5.55899e-07	0.000926073	chr1	179955143	179986168	31026	+	8343	ENSG00000135837.16	chr1	ENST00000367607.8	CEP350-202
ENST00000462719	136.695	-0.172003	0.0344157	-4.99782	5.79828e-07	0.000942938	chr2	260721	266293	5573	-	29608	ENSG00000035115.22	chr2	ENST00000462719.1	SH3YL1-212
ENST00000371711	66.7991	0.214091	0.0429549	4.98409	6.22533e-07	0.000988843	chr20	49636460	49637340	881	-	219937	ENSG00000158470.5	chr20	ENST00000371711.4	B4GALT5-201
ENST00000369278.1	7.46505	-0.219534	0.0446036	-4.92188	8.57172e-07	0.0013306	chr6	96521951	96523145	1195	+	77473	ENSG00000014123.10	chr6	ENST00000369278.5	UFL1-201
ENST00000368890	64.8172	0.0771521	0.015704	4.91288	8.97463e-07	0.00133536	chr1	151199082	151224247	25166	+	6531	ENSG00000143398.20	chr1	ENST00000368890.8	PIP5K1A-203
ENST00000283646	26.9721	-0.116889	0.0238288	-4.90537	9.32536e-07	0.00133536	chr2	88691984	88698483	6500	+	23819	ENSG00000153574.9	chr2	ENST00000283646.5	RPIA-201
ENST00000484282	55.2946	-0.0815511	0.0166029	-4.91186	9.02173e-07	0.00133536	chr6	83139163	83139999	837	+	77282	ENSG00000083097.15	chr6	ENST00000484282.1	DOP1A-205
ENST00000230449	26.591	-0.117584	0.0239963	-4.90008	9.57993e-07	0.00133536	chr6	486765	488978	2214	-	79474	ENSG00000112685.14	chr6	ENST00000230449.9	EXOC2-201
ENST00000586876	87.4853	0.311336	0.0635266	4.90087	9.54118e-07	0.00133536	chr17	60150093	60155313	5221	+	187268	ENSG00000167434.10	chr17	ENST00000586876.1	CA4-203
ENST00000398844	29.5363	-0.111706	0.0229423	-4.86897	1.12181e-06	0.00153243	chr5	134649174	134661118	11945	+	66326	ENSG00000113615.13	chr5	ENST00000398844.7	SEC24A-202
ENST00000656504.1	1002.49	0.164822	0.0340435	4.8415	1.28862e-06	0.00172579	chr9	112400095	112409921	9827	-	112699	ENSG00000230185.5	chr9	ENST00000656504.1	C9orf147-205
ENST00000649886	83.0423	-0.0662529	0.0137394	-4.82212	1.42042e-06	0.00183052	chr1	42659627	42662298	2672	-	13491	ENSG00000285728.2	chr1	ENST00000649886.1	RP5-994D16.13-001
ENST00000369278.2	43.7533	-0.0904343	0.0187414	-4.82537	1.39745e-06	0.00183052	chr6	96521951	96523145	1195	+	77473	ENSG00000014123.10	chr6	ENST00000369278.5	UFL1-201
ENST00000370952	38.1293	-0.096577	0.020076	-4.81057	1.50499e-06	0.00183561	chr1	70145906	70148486	2581	-	14747	ENSG00000066557.6	chr1	ENST00000370952.4	LRRC40-201
ENST00000456695	137.635	0.283135	0.0588473	4.81135	1.49916e-06	0.00183561	chr7	102813532	102822039	8508	-	94273	ENSG00000161040.16	chr7	ENST00000456695.5	FBXL13-208
ENST00000366405	16.003	-0.148354	0.0307979	-4.81703	1.4571e-06	0.00183561	chr11	116775334	116775502	169	-	135556	ENSG00000109917.11	chr11	ENST00000366405.2	ZPR1-202
ENST00000297293.1	129.041	0.193928	0.0405196	4.78603	1.70115e-06	0.00203846	chr7	98107281	98137314	30034	+	88158	ENSG00000164715.6	chr7	ENST00000297293.6	LMTK2-201
ENST00000550083	32.8599	0.265173	0.055519	4.77625	1.78596e-06	0.00210318	chr12	57803392	57806359	2968	-	146789	ENSG00000135407.10	chr12	ENST00000550083.1	AVIL-208
ENST00000367081	78.3942	0.195489	0.0409708	4.77142	1.82932e-06	0.00211773	chr6	158650079	158651752	1674	+	79098	ENSG00000164674.17	chr6	ENST00000367081.7	SYTL3-202
ENST00000370008	89.769	0.063496	0.0134326	4.72702	2.27842e-06	0.00243157	chr1	108746787	108752256	5470	+	5273	ENSG00000116266.11	chr1	ENST00000370008.4	STXBP3-201
ENST00000449623	297.865	0.203171	0.0429773	4.72742	2.27396e-06	0.00243157	chr3	187702540	187715621	13082	+	45284	ENSG00000228804.5	chr3	ENST00000449623.5	RP11-211G3.3-001
ENST00000507110	16.5335	-0.143585	0.030342	-4.73223	2.2207e-06	0.00243157	chr5	44809564	44811008	1445	+	63894	ENSG00000112996.11	chr5	ENST00000507110.6	MRPS30-202
ENST00000631117	1069.06	0.243551	0.0514865	4.73039	2.24088e-06	0.00243157	chr7	88279652	88282608	2957	+	87846	ENSG00000228113.7	chr7	ENST00000631117.2	AC003991.3-010
ENST00000551849	665.641	0.243982	0.0515811	4.73007	2.24438e-06	0.00243157	chr12	95996631	96000090	3460	+	141234	ENSG00000257878.1	chr12	ENST00000551849.1	RP11-256L6.3-001
ENST00000490856	13269.1	0.301239	0.0640054	4.70646	2.52061e-06	0.0025318	chr7	106372439	106491009	118571	-	94469	ENSG00000243797.6	chr7	ENST00000490856.5	CTB-111H14.1-001
ENST00000222286	19.0885	-0.132937	0.028242	-4.70707	2.51297e-06	0.0025318	chr19	35533595	35536812	3218	+	204661	ENSG00000105679.9	chr19	ENST00000222286.9	GAPDHS-201
ENST00000371711.1	178.348	0.204726	0.043483	4.70817	2.49945e-06	0.0025318	chr20	49636460	49637340	881	-	219937	ENSG00000158470.5	chr20	ENST00000371711.4	B4GALT5-201
ENST00000489983	18.4201	0.379145	0.0805569	4.70655	2.51943e-06	0.0025318	chrX	15525366	15526041	676	+	228957	ENSG00000102010.15	chrX	ENST00000489983.1	BMX-205
ENST00000359015	167.153	0.161682	0.0344589	4.69203	2.70506e-06	0.0026777	chr6	136557819	136558799	981	-	83970	ENSG00000197442.10	chr6	ENST00000359015.5	MAP3K5-201
ENST00000295628	28.4121	-0.108402	0.0231642	-4.67973	2.87259e-06	0.00280291	chr3	120331409	120334861	3453	-	49913	ENSG00000163428.4	chr3	ENST00000295628.4	LRRC58-201
ENST00000613142	11.8449	-0.16624	0.0357238	-4.65347	3.26402e-06	0.00309001	chr2	26346290	26364301	18012	+	21430	ENSG00000138018.18	chr2	ENST00000613142.4	SELENOI-205
ENST00000359015.1	2107.17	0.130967	0.028137	4.65461	3.24587e-06	0.00309001	chr6	136557819	136558799	981	-	83970	ENSG00000197442.10	chr6	ENST00000359015.5	MAP3K5-201
ENST00000372523	49.7279	-0.0830259	0.017851	-4.65105	3.30255e-06	0.00309001	chr20	45881262	45882532	1271	+	216798	ENSG00000168612.5	chr20	ENST00000372523.1	ZSWIM1-201
ENST00000566165	1759.92	0.289174	0.0622177	4.64778	3.35529e-06	0.00309693	chr16	84889364	84919639	30276	+	176807	ENSG00000103196.12	chr16	ENST00000566165.1	CRISPLD2-206
ENST00000371711.2	60.5594	0.212276	0.0458636	4.62842	3.68465e-06	0.00331143	chr20	49636460	49637340	881	-	219937	ENSG00000158470.5	chr20	ENST00000371711.4	B4GALT5-201
ENST00000428263	66.5733	0.0718969	0.015531	4.62926	3.66967e-06	0.00331143	chrX	30834764	30835196	433	+	229257	ENSG00000231542.1	chrX	ENST00000428263.1	TAB3-AS1-201
ENST00000651902	13222.5	0.30947	0.0670017	4.61884	3.85891e-06	0.003423	chr7	106425497	106511225	85729	+	88780	ENSG00000286076.1	chr7	ENST00000651902.1	CTB-30L5.2-001
ENST00000413269	146.529	0.24227	0.0525443	4.61077	4.01186e-06	0.00351305	chr9	68541231	68542377	1147	+	107278	ENSG00000226337.3	chr9	ENST00000413269.3	TMEM252-DT-201
ENST00000638486	2095.5	0.250239	0.054315	4.60717	4.08179e-06	0.00352905	chr5	17444235	17477614	33380	+	63183	ENSG00000249662.6	chr5	ENST00000638486.2	LINC02218-202
ENST00000449739	19.8799	-0.12718	0.0276712	-4.59612	4.30423e-06	0.00367485	chr4	73058288	73061812	3525	-	59614	ENSG00000163626.17	chr4	ENST00000449739.6	COX18-203
ENST00000498967	26.0388	-0.111441	0.0244271	-4.56219	5.06221e-06	0.00421658	chr12	123583168	123583600	433	-	149262	ENSG00000247373.3	chr12	ENST00000498967.3	TMED2-DT-201
ENST00000567845	64.248	0.304037	0.0666299	4.56308	5.04084e-06	0.00421658	chr16	84820134	84838421	18288	+	176798	ENSG00000103196.12	chr16	ENST00000567845.5	CRISPLD2-209
ENST00000644684	105.6	-0.212936	0.0467954	-4.55037	5.3551e-06	0.0043715	chr3	23917174	23917972	799	+	39268	ENSG00000174748.22	chr3	ENST00000644684.1	RPL15-215
ENST00000509489	2.18601	-0.375071	0.0824413	-4.54954	5.37621e-06	0.0043715	chr5	43503761	43505747	1987	-	69674	ENSG00000172244.9	chr5	ENST00000509489.1	C5orf34-204
ENST00000551941	437.83	0.183163	0.0402948	4.54558	5.47851e-06	0.00440227	chr12	94278138	94279764	1627	-	147685	ENSG00000258365.1	chr12	ENST00000551941.1	RP11-1105G2.3-001
ENST00000283646.1	55.7646	-0.0754836	0.0166713	-4.52776	5.9612e-06	0.00473444	chr2	88691984	88698483	6500	+	23819	ENSG00000153574.9	chr2	ENST00000283646.5	RPIA-201
ENST00000409052	72.1422	0.290989	0.064374	4.52028	6.17565e-06	0.00475877	chr2	113111200	113112999	1800	+	24721	ENSG00000136689.19	chr2	ENST00000409052.5	IL1RN-204
ENST00000503584	82.0055	-0.338101	0.0748386	-4.51774	6.25046e-06	0.00475877	chr4	102885290	102890580	5291	-	60712	ENSG00000164037.17	chr4	ENST00000503584.5	SLC9B1-203
ENST00000368468	2809.15	0.157994	0.0349954	4.51472	6.3402e-06	0.00475877	chr6	119179946	119180311	366	-	83383	ENSG00000111885.7	chr6	ENST00000368468.4	MAN1A1-201
ENST00000477915	51.8018	0.286505	0.0634098	4.51831	6.23356e-06	0.00475877	chr7	102883686	102884213	528	-	94277	ENSG00000161040.16	chr7	ENST00000477915.5	FBXL13-211
ENST00000546999	62.6793	0.239277	0.0529872	4.51575	6.3094e-06	0.00475877	chr12	95974373	95976428	2056	-	147791	ENSG00000084110.11	chr12	ENST00000546999.5	HAL-206
ENST00000503407	1555.5	0.254871	0.0565034	4.51071	6.46106e-06	0.00479678	chr4	184757266	184757634	369	-	62472	ENSG00000151726.15	chr4	ENST00000503407.5	ACSL1-203
ENST00000372172	12.4848	-0.158916	0.0352698	-4.50574	6.61432e-06	0.00485231	chr1	45003577	45003668	92	-	13673	ENSG00000126107.15	chr1	ENST00000372172.5	HECTD3-202
ENST00000658115	6297.9	0.158816	0.0352634	4.5037	6.67795e-06	0.00485231	chr15	94457786	94550403	92618	-	171021	ENSG00000287950.1	chr15	ENST00000658115.1	RP11-4F5.3-001
ENST00000295888	7.75793	0.20892	0.0464171	4.50093	6.76556e-06	0.00486422	chr4	84672992	84677198	4207	-	60118	ENSG00000163625.16	chr4	ENST00000295888.9	WDFY3-201
ENST00000562817	9.84993	0.327319	0.0728252	4.49459	6.97057e-06	0.0048901	chr1	185321389	185323102	1714	-	18647	ENSG00000261024.7	chr1	ENST00000562817.2	GS1-279B7.1-201
ENST00000465446	16864.7	0.193763	0.0431236	4.49319	7.01633e-06	0.0048901	chr2	69938340	69942640	4301	+	23027	ENSG00000059728.11	chr2	ENST00000465446.1	MXD1-205
ENST00000528746	10.4855	0.178915	0.0397991	4.49545	6.94216e-06	0.0048901	chr11	129902517	129905637	3121	-	136378	ENSG00000170325.16	chr11	ENST00000528746.5	PRDM10-207
ENST00000349139	20.9618	-0.121701	0.0271332	-4.48531	7.28095e-06	0.00497303	chr1	117929783	117933287	3505	+	5875	ENSG00000065183.16	chr1	ENST00000349139.6	WDR3-201
ENST00000439443	206.452	0.209452	0.0466881	4.4862	7.25037e-06	0.00497303	chr1	207552350	207552722	373	-	19288	ENSG00000236911.6	chr1	ENST00000439443.1	RP11-78B10.2-001
ENST00000594379	14.717	-0.143597	0.0320514	-4.4802	7.45717e-06	0.00499352	chr19	52301876	52301980	105	-	214117	ENSG00000269535.1	chr19	ENST00000594379.1	CTD-2525I3.6-001
ENST00000215917	46.8703	-0.0817591	0.0182411	-4.48214	7.38972e-06	0.00499352	chr22	26484100	26486022	1923	+	224535	ENSG00000100104.13	chr22	ENST00000215917.11	SRRD-201
ENST00000585246	1.04001	-0.524672	0.117165	-4.47806	7.53249e-06	0.00499499	chr6	32154405	32154586	182	+	75761	ENSG00000258388.7	chr6	ENST00000585246.5	PPT2-EGFL8-207
ENST00000507295	1053.91	0.251113	0.0561233	4.47431	7.66576e-06	0.00501274	chr4	184757266	184757634	369	-	62473	ENSG00000151726.15	chr4	ENST00000507295.5	ACSL1-208
ENST00000325239	75.2347	0.189663	0.0424	4.47319	7.70604e-06	0.00501274	chr10	48685002	48709715	24714	+	115462	ENSG00000128815.19	chr10	ENST00000325239.11	WDFY4-201
ENST00000436325	177.577	0.158035	0.0353835	4.46635	7.95666e-06	0.00512436	chr3	49271446	49274048	2603	-	47777	ENSG00000188315.8	chr3	ENST00000436325.1	C3orf62-203
ENST00000377311	216.476	0.238808	0.0534911	4.46444	8.02768e-06	0.00512436	chr9	68537494	68540536	3043	-	111495	ENSG00000181778.5	chr9	ENST00000377311.4	TMEM252-201
ENST00000635443	42.8295	-0.0843854	0.0189179	-4.4606	8.17302e-06	0.00516883	chr3	49100299	49100379	81	-	47712	ENSG00000172053.18	chr3	ENST00000635443.1	QARS1-242
ENST00000536429	85.7315	0.185541	0.0416219	4.45778	8.28136e-06	0.0051893	chr8	47774378	47777685	3308	-	102597	ENSG00000253729.8	chr8	ENST00000536429.1	PRKDC-206
ENST00000673902	7571.99	-0.330889	0.0744736	-4.44303	8.86989e-06	0.00536134	chr4	89701653	89702273	621	-	60433	ENSG00000145335.17	chr4	ENST00000673902.1	SNCA-216
ENST00000346085	34.8744	-0.0934557	0.0210285	-4.44425	8.82003e-06	0.00536134	chr6	156776127	156776861	735	+	78998	ENSG00000049618.24	chr6	ENST00000346085.10	ARID1B-202
ENST00000616149	14.7618	-0.320821	0.0721683	-4.44546	8.77037e-06	0.00536134	chr11	106824184	106824804	621	+	128028	ENSG00000274584.1	chr11	ENST00000616149.1	RP11-819M15.2-001
ENST00000547927	273.442	0.179543	0.040371	4.44732	8.69488e-06	0.00536134	chr12	94279900	94281834	1935	-	147686	ENSG00000258365.1	chr12	ENST00000547927.1	RP11-1105G2.3-002
ENST00000523895	4.51414	-0.25498	0.0574394	-4.43911	9.03334e-06	0.00541224	chr2	189762933	189764854	1922	+	27040	ENSG00000253559.1	chr2	ENST00000523895.1	OSGEPL1-AS1-203
ENST00000582269	56.8923	0.0745669	0.0168097	4.43594	9.16701e-06	0.00544457	chr18	31844605	31845047	443	+	197492	ENSG00000263924.1	chr18	ENST00000582269.1	RP11-210K20.2-001
ENST00000597497	8235.38	0.215363	0.0487496	4.41773	9.97413e-06	0.00559712	chr1	207552981	207598845	45865	-	19289	ENSG00000236911.6	chr1	ENST00000597497.5	RP11-78B10.2-002
ENST00000359015.2	108.625	0.138966	0.0314726	4.41546	1.00794e-05	0.00559712	chr6	136557819	136558799	981	-	83970	ENSG00000197442.10	chr6	ENST00000359015.5	MAP3K5-201
ENST00000467709	233.774	0.208884	0.0472297	4.42272	9.74676e-06	0.00559712	chr8	25325548	25332250	6703	+	97198	ENSG00000147459.18	chr8	ENST00000467709.6	DOCK5-205
ENST00000373930	13168.2	0.201393	0.0455881	4.41765	9.97782e-06	0.00559712	chr9	120605642	120607740	2099	-	112887	ENSG00000106780.9	chr9	ENST00000373930.4	MEGF9-201
ENST00000479633	1641.24	0.131533	0.0297827	4.41644	1.00341e-05	0.00559712	chr10	97153222	97157817	4596	-	121164	ENSG00000269891.2	chr10	ENST00000479633.2	ARHGAP19-SLIT1-202
ENST00000300648	25.8365	-0.109104	0.0247043	-4.41638	1.0037e-05	0.00559712	chr12	120127975	120129275	1301	-	148849	ENSG00000089154.11	chr12	ENST00000300648.7	GCN1-201
ENST00000163416	103.728	0.0550799	0.0124532	4.42296	9.73597e-06	0.00559712	chr14	92794457	92797407	2951	+	157419	ENSG00000066455.13	chr14	ENST00000163416.7	GOLGA5-201
ENST00000262719	50.2443	0.196996	0.0445044	4.42644	9.5799e-06	0.00559712	chr18	62717260	62830034	112775	+	198407	ENSG00000081913.14	chr18	ENST00000262719.10	PHLPP1-201
ENST00000359015.3	486.132	0.153182	0.0348398	4.39675	1.09883e-05	0.0060526	chr6	136557819	136558799	981	-	83970	ENSG00000197442.10	chr6	ENST00000359015.5	MAP3K5-201
ENST00000566165.1	4.56977	0.472712	0.107626	4.39216	1.12229e-05	0.0061324	chr16	84889364	84919639	30276	+	176807	ENSG00000103196.12	chr16	ENST00000566165.1	CRISPLD2-206
ENST00000307720	114.244	0.051888	0.0118217	4.38923	1.13752e-05	0.00616625	chr4	158709825	158710627	803	-	62021	ENSG00000171497.5	chr4	ENST00000307720.4	PPID-201
ENST00000561070	0.929229	0.619208	0.141284	4.38273	1.17201e-05	0.00630319	chr15	57995140	58010648	15509	-	168822	ENSG00000128918.15	chr15	ENST00000561070.5	ALDH1A2-224
ENST00000341582	245.609	0.153372	0.0350199	4.37957	1.18912e-05	0.00634404	chr2	201116482	201129728	13247	+	27414	ENSG00000003402.20	chr2	ENST00000341582.10	CFLAR-204
ENST00000554070	21.2015	0.121179	0.0276797	4.37792	1.19818e-05	0.00634404	chr14	74653499	74656878	3380	-	161212	ENSG00000119682.18	chr14	ENST00000554070.1	AREL1-205
ENST00000416930	133.776	0.261699	0.0598752	4.37075	1.23823e-05	0.00647909	chr5	10479418	10481873	2456	+	63085	ENSG00000246016.2	chr5	ENST00000416930.2	LINC01513-201
ENST00000634910	361.611	0.195161	0.0446597	4.36997	1.24266e-05	0.00647909	chr6	26172789	26173762	974	+	74873	ENSG00000274290.3	chr6	ENST00000634910.1	H2BC6-202
ENST00000648676	310.157	0.0955349	0.0219068	4.36097	1.29485e-05	0.00651772	chr1	202726504	202729706	3203	-	18997	ENSG00000117139.18	chr1	ENST00000648676.1	KDM5B-221
ENST00000424632	9215.33	0.157353	0.0360862	4.36048	1.29778e-05	0.00651772	chr2	101271745	101273126	1382	-	33600	ENSG00000163162.9	chr2	ENST00000424632.5	RNF149-202
ENST00000519320	14.3837	0.302097	0.0692504	4.36239	1.28651e-05	0.00651772	chr8	8238339	8239492	1154	-	101273	ENSG00000253981.5	chr8	ENST00000519320.1	ALG1L13P-202
ENST00000565500	242.91	0.155917	0.0357181	4.36522	1.26996e-05	0.00651772	chr15	42417361	42417804	444	-	168004	ENSG00000103994.18	chr15	ENST00000565500.5	ZNF106-204
ENST00000638776	83.5308	0.217329	0.0497825	4.36557	1.26791e-05	0.00651772	chrX	47575275	47576130	856	-	233228	ENSG00000283743.2	chrX	ENST00000638776.2	RP1-230G1.7-001
ENST00000494873	329.693	-0.297911	0.0684018	-4.35531	1.32877e-05	0.00657012	chr1	51236880	51271150	34271	+	3488	ENSG00000123091.5	chr1	ENST00000494873.1	RNF11-203
ENST00000369503	19.9378	0.222353	0.0510776	4.35324	1.34138e-05	0.00657012	chr1	115976715	115992030	15316	+	5819	ENSG00000163393.13	chr1	ENST00000369503.9	SLC22A15-202
ENST00000522834	39.2019	-0.318359	0.073146	-4.35238	1.34669e-05	0.00657012	chr5	168486544	168488601	2058	+	67834	ENSG00000113643.9	chr5	ENST00000522834.5	RARS1-208
ENST00000480977	2.09506	-0.369791	0.0849234	-4.3544	1.33431e-05	0.00657012	chr11	27385469	27412788	27320	-	131205	ENSG00000205213.14	chr11	ENST00000480977.2	LGR4-203
ENST00000558363	68.4027	0.0663713	0.0152576	4.35004	1.36114e-05	0.00659353	chr15	65456372	65466677	10306	-	169275	ENSG00000074603.19	chr15	ENST00000558363.1	DPP8-206
ENST00000565598	520.045	0.206182	0.0474704	4.34338	1.40306e-05	0.00674871	chr16	53365019	53365887	869	-	180254	ENSG00000260078.3	chr16	ENST00000565598.2	RP11-44F14.1-001
ENST00000296220	249.506	0.115326	0.0265936	4.3366	1.44702e-05	0.00691149	chr3	125530581	125531860	1280	-	50174	ENSG00000144909.8	chr3	ENST00000296220.6	OSBPL11-201
ENST00000597254	1.06272	-0.505674	0.116863	-4.32706	1.5111e-05	0.00716742	chr19	6755316	6763679	8364	-	209093	ENSG00000125731.13	chr19	ENST00000597254.1	SH2D3A-206
ENST00000297293.2	1274.23	0.152819	0.0353375	4.32454	1.52849e-05	0.00719993	chr7	98107281	98137314	30034	+	88158	ENSG00000164715.6	chr7	ENST00000297293.6	LMTK2-201
ENST00000609176	194.757	0.180246	0.041762	4.31603	1.58859e-05	0.00738124	chr6	160003388	160004950	1563	-	84636	ENSG00000268257.2	chr6	ENST00000609176.1	AIRN-202
ENST00000425931	9.01577	-0.389647	0.0902606	-4.31691	1.58225e-05	0.00738124	chr20	59919598	59920358	761	-	220258	ENSG00000196074.13	chr20	ENST00000425931.1	SYCP2-204
ENST00000454703	2259.02	0.247157	0.0573163	4.31216	1.61667e-05	0.00746094	chr4	184757266	184757634	369	-	62469	ENSG00000151726.15	chr4	ENST00000454703.6	ACSL1-202
ENST00000368468.1	335.767	0.143256	0.0332862	4.30378	1.6791e-05	0.00764574	chr6	119179946	119180311	366	-	83383	ENSG00000111885.7	chr6	ENST00000368468.4	MAN1A1-201
ENST00000380752	13.7487	-0.144594	0.0335876	-4.305	1.66987e-05	0.00764574	chr13	29514584	29516137	1554	-	152322	ENSG00000139514.13	chr13	ENST00000380752.10	SLC7A1-201
ENST00000437499	32.7096	0.0948334	0.0220517	4.3005	1.70414e-05	0.00769253	chr1	243164667	243168286	3620	+	10661	ENSG00000232085.1	chr1	ENST00000437499.1	RP11-261C10.4-001
ENST00000439050	10.2179	-0.332648	0.0773691	-4.29949	1.7119e-05	0.00769253	chr2	161244896	161246874	1979	+	26107	ENSG00000227403.2	chr2	ENST00000439050.1	LINC01806-202
ENST00000432477	2426.17	0.133181	0.0310121	4.2945	1.75091e-05	0.00777354	chr6	136629277	136636930	7654	+	78510	ENSG00000234263.2	chr6	ENST00000432477.2	MAP3K5-AS1-201
ENST00000360448	232.969	0.163972	0.0381961	4.29289	1.76359e-05	0.00777354	chr6	158650079	158651752	1674	+	79097	ENSG00000164674.17	chr6	ENST00000360448.8	SYTL3-201
ENST00000261226	6597.88	0.23747	0.0553177	4.29283	1.76408e-05	0.00777354	chr12	94571738	94578393	6656	-	147704	ENSG00000057704.13	chr12	ENST00000261226.9	TMCC3-201
ENST00000474939	35.5557	-0.0889476	0.0207602	-4.28452	1.83136e-05	0.00791682	chr1	147162574	147166497	3924	-	16397	ENSG00000131791.8	chr1	ENST00000474939.1	PRKAB2-202
ENST00000510520	527.107	0.250756	0.058503	4.28621	1.81746e-05	0.00791682	chr5	10442299	10448259	5961	+	63080	ENSG00000145491.12	chr5	ENST00000510520.5	ROPN1L-203
ENST00000520820	1447.56	0.175818	0.0410353	4.28456	1.831e-05	0.00791682	chr8	102239701	102244004	4304	+	99703	ENSG00000246263.3	chr8	ENST00000520820.2	UBR5-AS1-202
ENST00000434640	16.0747	-0.133195	0.0311235	-4.27956	1.87262e-05	0.00804427	chr6	3118563	3119284	722	+	74123	ENSG00000137274.13	chr6	ENST00000434640.5	BPHL-208
ENST00000367478	73.7025	0.0630515	0.0147455	4.27599	1.90289e-05	0.00811012	chr1	186314027	186314628	602	-	18676	ENSG00000047410.14	chr1	ENST00000367478.9	TPR-201
ENST00000465654	2078.33	0.208329	0.0487481	4.27358	1.92357e-05	0.00811012	chr7	141907869	141945820	37952	+	89940	ENSG00000257335.8	chr7	ENST00000465654.5	MGAM-201
ENST00000565825	21.3479	-0.348122	0.0814517	-4.27397	1.92026e-05	0.00811012	chr15	89088564	89102499	13936	+	166363	ENSG00000140526.18	chr15	ENST00000565825.5	ABHD2-206
ENST00000359015.4	1845.86	0.133546	0.0312664	4.27122	1.94406e-05	0.00814622	chr6	136557819	136558799	981	-	83970	ENSG00000197442.10	chr6	ENST00000359015.5	MAP3K5-201
ENST00000501794	15.1854	-0.134721	0.0315641	-4.26817	1.97081e-05	0.00815257	chr5	36221410	36221537	128	+	63609	ENSG00000245711.2	chr5	ENST00000501794.2	NADK2-AS1-201
ENST00000454380	4575.85	0.160017	0.0374988	4.26725	1.97897e-05	0.00815257	chr5	132419750	132426281	6532	-	71785	ENSG00000238160.1	chr5	ENST00000454380.1	LINC02863-202
ENST00000582126	1157.81	0.143169	0.0335528	4.26698	1.98139e-05	0.00815257	chr17	47680670	47682403	1734	+	186342	ENSG00000108424.11	chr17	ENST00000582126.1	KPNB1-212
ENST00000506044	72.5286	0.199875	0.0468811	4.26344	2.01301e-05	0.00822234	chr6	17780907	17781176	270	-	79998	ENSG00000137177.20	chr6	ENST00000506044.1	KIF13A-210
ENST00000633708	1797.56	0.19102	0.0448291	4.26108	2.03446e-05	0.00822234	chr11	59755636	59773210	17575	+	125217	ENSG00000166900.17	chr11	ENST00000633708.1	STX3-207
ENST00000488853	17.3006	0.130643	0.0306561	4.26157	2.02998e-05	0.00822234	chr20	46374441	46374535	95	-	219813	ENSG00000062598.18	chr20	ENST00000488853.5	ELMO2-217
ENST00000380155	11.426	0.161469	0.0379097	4.25932	2.05051e-05	0.00823849	chrX	16719900	16735226	15327	+	228985	ENSG00000169895.6	chrX	ENST00000380155.4	SYAP1-201
ENST00000447444	3.32154	-0.28732	0.067528	-4.25483	2.0921e-05	0.00835641	chr2	26308680	26308965	286	-	30557	ENSG00000173567.15	chr2	ENST00000447444.5	ADGRF3-206
ENST00000646436	167.319	0.185125	0.0435632	4.24957	2.14186e-05	0.00849715	chr3	36828376	36829563	1188	-	46835	ENSG00000168016.15	chr3	ENST00000646436.1	TRANK1-206
ENST00000301180	537.229	0.128243	0.0301855	4.24848	2.15222e-05	0.00849715	chr12	50505241	50625975	120735	+	138931	ENSG00000066084.13	chr12	ENST00000301180.10	DIP2B-201
ENST00000428794	49.4195	0.0765622	0.018066	4.23791	2.25606e-05	0.00860855	chr1	52050966	52051783	818	+	3535	ENSG00000228369.2	chr1	ENST00000428794.1	TXNDC12-AS1-201
ENST00000470195	25.7379	-0.103406	0.0243973	-4.23843	2.25084e-05	0.00860855	chr1	162799938	162800212	275	+	7795	ENSG00000132196.16	chr1	ENST00000470195.2	HSD17B7-205
ENST00000409869	135.393	0.312217	0.0735728	4.24365	2.19914e-05	0.00860855	chr2	143091423	143092156	734	+	25520	ENSG00000075884.14	chr2	ENST00000409869.5	ARHGAP15-202
ENST00000297293.3	1192.2	0.161667	0.0381437	4.23836	2.25161e-05	0.00860855	chr7	98107281	98137314	30034	+	88158	ENSG00000164715.6	chr7	ENST00000297293.6	LMTK2-201
ENST00000301180.1	198.076	0.131759	0.0310687	4.24088	2.22643e-05	0.00860855	chr12	50505241	50625975	120735	+	138931	ENSG00000066084.13	chr12	ENST00000301180.10	DIP2B-201
ENST00000583889	37.1304	0.0889059	0.0209699	4.2397	2.23823e-05	0.00860855	chr18	76977187	76978666	1480	+	198693	ENSG00000266844.1	chr18	ENST00000583889.1	RP11-862L9.3-001
ENST00000585857	49.5678	0.227845	0.053798	4.23519	2.28357e-05	0.00866512	chr16	4861103	4870211	9109	+	172511	ENSG00000118900.15	chr16	ENST00000585857.1	UBN1-203
ENST00000428794.1	49.9952	0.0756519	0.0179521	4.21409	2.50784e-05	0.00907947	chr1	52050966	52051783	818	+	3535	ENSG00000228369.2	chr1	ENST00000428794.1	TXNDC12-AS1-201
ENST00000447070	46.2194	-0.0773763	0.018363	-4.21372	2.51202e-05	0.00907947	chr2	27356857	27357807	951	+	21560	ENSG00000234072.1	chr2	ENST00000447070.1	AC074117.10-001
ENST00000655209	4951.4	0.120001	0.0284951	4.21129	2.53915e-05	0.00907947	chr2	68823003	68831359	8357	-	32085	ENSG00000228329.3	chr2	ENST00000655209.1	LINC01890-206
ENST00000648677	35.1428	-0.235441	0.0558638	-4.21455	2.50278e-05	0.00907947	chr6	31835201	31837235	2035	+	75625	ENSG00000204387.14	chr6	ENST00000648677.1	SNHG32-210
ENST00000297293.4	182.574	0.139104	0.0330049	4.21465	2.50169e-05	0.00907947	chr7	98107281	98137314	30034	+	88158	ENSG00000164715.6	chr7	ENST00000297293.6	LMTK2-201
ENST00000400856	19.4428	0.295037	0.0700737	4.21038	2.54941e-05	0.00907947	chr10	114809628	114810924	1297	+	117733	ENSG00000215760.2	chr10	ENST00000400856.2	TAF9BP2-201
ENST00000529734	111.933	0.159505	0.037871	4.21181	2.53337e-05	0.00907947	chr11	45979967	46076753	96787	-	131712	ENSG00000135365.16	chr11	ENST00000529734.5	PHF21A-211
ENST00000550080	379.478	0.185062	0.0438886	4.21663	2.47981e-05	0.00907947	chr12	94254889	94255192	304	+	141147	ENSG00000136040.9	chr12	ENST00000550080.5	PLXNC1-209
ENST00000548522	12.1133	0.156475	0.0370898	4.21881	2.456e-05	0.00907947	chr12	108807828	108809692	1865	-	148240	ENSG00000084112.15	chr12	ENST00000548522.5	SSH1-208
ENST00000371711.3	178.046	0.18101	0.0428927	4.22008	2.4422e-05	0.00907947	chr20	49636460	49637340	881	-	219937	ENSG00000158470.5	chr20	ENST00000371711.4	B4GALT5-201
ENST00000371711.4	1574.46	0.190516	0.0451108	4.22328	2.40769e-05	0.00907947	chr20	49636460	49637340	881	-	219937	ENSG00000158470.5	chr20	ENST00000371711.4	B4GALT5-201
ENST00000481838	230.785	0.24017	0.0570458	4.21013	2.55228e-05	0.00907947	chr21	41399020	41401969	2950	+	221593	ENSG00000183486.14	chr21	ENST00000481838.5	MX2-208
ENST00000588728	51.2065	0.24875	0.0591364	4.20637	2.59507e-05	0.00918387	chr8	8228798	8230842	2045	+	96428	ENSG00000173295.8	chr8	ENST00000588728.5	FAM86B3P-206
ENST00000373930.1	1603.89	0.19161	0.0456047	4.20154	2.65104e-05	0.00933356	chr9	120605642	120607740	2099	-	112887	ENSG00000106780.9	chr9	ENST00000373930.4	MEGF9-201
ENST00000368468.2	3470.65	0.142828	0.0340139	4.19912	2.6796e-05	0.00938573	chr6	119179946	119180311	366	-	83383	ENSG00000111885.7	chr6	ENST00000368468.4	MAN1A1-201
ENST00000371711.5	314.734	0.188551	0.0449705	4.19277	2.75574e-05	0.0096032	chr20	49636460	49637340	881	-	219937	ENSG00000158470.5	chr20	ENST00000371711.4	B4GALT5-201
ENST00000613522	31.4662	-0.0928202	0.0221668	-4.18736	2.82221e-05	0.00978492	chr20	5991469	5993793	2325	-	218269	ENSG00000278719.1	chr20	ENST00000613522.1	MCM8-AS1-201
ENST00000332707	9.93997	-0.162962	0.0389821	-4.18044	2.90948e-05	0.00989184	chr12	64404805	64409961	5157	+	140260	ENSG00000184575.12	chr12	ENST00000332707.10	XPOT-201
ENST00000544457	9.6914	0.25976	0.0620976	4.1831	2.87561e-05	0.00989184	chr12	64825034	64827834	2801	+	140355	ENSG00000111490.15	chr12	ENST00000544457.1	TBC1D30-206
ENST00000372519	11.0514	-0.157653	0.0377131	-4.18032	2.91098e-05	0.00989184	chr20	45887146	45887535	390	-	219768	ENSG00000149634.5	chr20	ENST00000372519.4	SPATA25-201
ENST00000371711.6	79.6209	0.179844	0.0430036	4.18208	2.88856e-05	0.00989184	chr20	49636460	49637340	881	-	219937	ENSG00000158470.5	chr20	ENST00000371711.4	B4GALT5-201
ENST00000262932	61.1367	-0.0664965	0.0159278	-4.17487	2.98158e-05	0.0100816	chr7	100119863	100122258	2396	+	88362	ENSG00000166997.8	chr7	ENST00000262932.5	CNPY4-201
ENST00000295888.1	454.261	0.164159	0.0394237	4.16397	3.12763e-05	0.0103504	chr4	84672992	84677198	4207	-	60118	ENSG00000163625.16	chr4	ENST00000295888.9	WDFY3-201
ENST00000296953	150.593	0.161613	0.0388106	4.16414	3.12522e-05	0.0103504	chr5	173056480	173080584	24105	+	68047	ENSG00000164463.12	chr5	ENST00000296953.6	CREBRF-201
ENST00000549548	55.1838	0.234805	0.056374	4.16513	3.11176e-05	0.0103504	chr12	57806568	57808193	1626	-	146790	ENSG00000135407.10	chr12	ENST00000549548.1	AVIL-204
ENST00000240316	78.2093	-0.058948	0.0141577	-4.16368	3.13157e-05	0.0103504	chr17	56939155	56942034	2880	-	193977	ENSG00000121058.5	chr17	ENST00000240316.5	COIL-201
ENST00000568479	98.4397	0.152617	0.0366578	4.1633	3.13686e-05	0.0103504	chrX	24465562	24494741	29180	+	229176	ENSG00000067992.16	chrX	ENST00000568479.2	PDK3-203
ENST00000295888.2	101.377	0.184157	0.0442784	4.15906	3.19556e-05	0.0104934	chr4	84672992	84677198	4207	-	60118	ENSG00000163625.16	chr4	ENST00000295888.9	WDFY3-201
ENST00000281828.1	312.266	-0.125432	0.0302061	-4.15253	3.28822e-05	0.0106826	chr2	222572023	222599927	27905	-	37317	ENSG00000116120.11	chr2	ENST00000281828.8	FARSB-201
ENST00000520611	82.4713	0.155654	0.0374916	4.1517	3.3001e-05	0.0106826	chr8	38820636	38827167	6532	+	97723	ENSG00000147526.20	chr8	ENST00000520611.1	TACC1-209
ENST00000332707.1	48.4705	-0.0744697	0.0179329	-4.15268	3.28603e-05	0.0106826	chr12	64404805	64409961	5157	+	140260	ENSG00000184575.12	chr12	ENST00000332707.10	XPOT-201
ENST00000648356	37.7238	-0.0842859	0.0203303	-4.14582	3.38602e-05	0.0108584	chr6	27455299	27456715	1417	+	75023	ENSG00000285849.1	chr6	ENST00000648356.1	XXbac-BPGBPG34I8.4-001
ENST00000202017	42.7926	-0.0790716	0.0190793	-4.14435	3.40772e-05	0.0108584	chr20	31945890	31946495	606	-	218993	ENSG00000088356.6	chr20	ENST00000202017.6	PDRG1-201
ENST00000431616	9.22221	-0.168376	0.040626	-4.14455	3.40484e-05	0.0108584	chrX	102769342	102770351	1010	+	230888	ENSG00000223546.7	chrX	ENST00000431616.5	LINC00630-203
ENST00000439581	104.723	0.184339	0.0444869	4.14367	3.41798e-05	0.0108584	chrX	109624322	109629236	4915	-	234775	ENSG00000068366.21	chrX	ENST00000439581.1	ACSL4-203
ENST00000474282	19.3348	-0.391989	0.0946533	-4.14131	3.45324e-05	0.0109196	chr9	127908582	127912267	3686	-	113205	ENSG00000136840.19	chr9	ENST00000474282.2	ST6GALNAC4-204
ENST00000638486.1	258.678	0.249853	0.0603647	4.13906	3.48729e-05	0.0109764	chr5	17444235	17477614	33380	+	63183	ENSG00000249662.6	chr5	ENST00000638486.2	LINC02218-202
ENST00000519543	2.58934	0.338698	0.0818999	4.13551	3.54166e-05	0.0110325	chr8	132964934	132966559	1626	+	100541	ENSG00000042832.12	chr8	ENST00000519543.5	TG-208
ENST00000261249	10.3809	-0.159215	0.0384972	-4.13575	3.53802e-05	0.0110325	chr14	60975195	60975474	280	-	160636	ENSG00000126814.7	chr14	ENST00000261249.7	TRMT5-201
ENST00000419868	13.6224	0.298131	0.0721039	4.13474	3.55357e-05	0.0110325	chr21	38297012	38299243	2232	+	221475	ENSG00000157551.19	chr21	ENST00000419868.1	KCNJ15-210
ENST00000415758	49.1417	-0.0732408	0.0177225	-4.13265	3.58608e-05	0.0110831	chr7	44568224	44568902	679	-	92282	ENSG00000136271.11	chr7	ENST00000415758.1	DDX56-202
ENST00000426789	760.058	-0.13583	0.032893	-4.12944	3.63641e-05	0.011188	chr3	196027261	196053417	26157	-	52728	ENSG00000072274.13	chr3	ENST00000426789.5	TFRC-205
ENST00000379562	65.2878	0.0646072	0.0156737	4.12201	3.75578e-05	0.0114018	chr10	7756143	7759889	3747	-	118681	ENSG00000151657.12	chr10	ENST00000379562.9	KIN-201
ENST00000539587	25.6488	0.10392	0.0252111	4.122	3.75599e-05	0.0114018	chr11	72080886	72094947	14062	+	126953	ENSG00000184154.15	chr11	ENST00000539587.6	LRTOMT-212
ENST00000535270	32.4148	-0.0893834	0.0216801	-4.12284	3.74236e-05	0.0114018	chr12	132624811	132624904	94	-	149596	ENSG00000177084.18	chr12	ENST00000535270.5	POLE-207
ENST00000508020	2691.61	0.255655	0.0620702	4.1188	3.80843e-05	0.0114089	chr4	184813909	184815017	1109	+	57782	ENSG00000251139.2	chr4	ENST00000508020.2	RP11-701P16.2-001
ENST00000369278.3	209.46	-0.11509	0.027941	-4.11905	3.80434e-05	0.0114089	chr6	96521951	96523145	1195	+	77473	ENSG00000014123.10	chr6	ENST00000369278.5	UFL1-201
ENST00000634956	100.697	0.176539	0.0428591	4.11906	3.80415e-05	0.0114089	chr6	26278478	26280898	2421	-	80196	ENSG00000158406.6	chr6	ENST00000634956.1	H4C8-203
ENST00000491488	168.654	-0.171376	0.0416543	-4.11423	3.8847e-05	0.0115374	chr9	37422834	37428483	5650	+	106888	ENSG00000137106.18	chr9	ENST00000491488.5	GRHPR-207
ENST00000325239.1	91.549	0.186187	0.0452547	4.11421	3.88512e-05	0.0115374	chr10	48685002	48709715	24714	+	115462	ENSG00000128815.19	chr10	ENST00000325239.11	WDFY4-201
ENST00000438005	26.4655	0.265772	0.0647644	4.10367	4.06639e-05	0.0119717	chr2	120215596	120215899	304	+	24966	ENSG00000223549.1	chr2	ENST00000438005.1	MTND5P28-201
ENST00000229795	136.902	0.177798	0.0433262	4.1037	4.06587e-05	0.0119717	chr6	36028274	36052698	24425	+	76082	ENSG00000112062.11	chr6	ENST00000229795.7	MAPK14-202
ENST00000664446	257.662	0.119139	0.0290485	4.10138	4.107e-05	0.0119879	chr7	35615383	35615477	95	-	91914	ENSG00000287032.1	chr7	ENST00000664446.1	RP11-379H18.2-001
ENST00000325239.2	425.261	0.17074	0.0416209	4.10227	4.09123e-05	0.0119879	chr10	48685002	48709715	24714	+	115462	ENSG00000128815.19	chr10	ENST00000325239.11	WDFY4-201
ENST00000661031	1265.05	0.144397	0.0353171	4.08858	4.34016e-05	0.0121654	chr1	32925617	32934154	8538	+	2268	ENSG00000287691.1	chr1	ENST00000661031.1	RP5-1174N9.3-001
ENST00000648569	14.8169	-0.132563	0.0323646	-4.09594	4.2046e-05	0.0121654	chr1	108661844	108662750	907	+	5264	ENSG00000285923.1	chr1	ENST00000648569.1	RP11-256E16.3-001
ENST00000244230	68.725	-0.0616097	0.0150496	-4.09379	4.24384e-05	0.0121654	chr2	71130755	71132897	2143	+	23100	ENSG00000124383.9	chr2	ENST00000244230.7	MPHOSPH10-201
ENST00000409199	16.5682	-0.123762	0.0302935	-4.08544	4.39937e-05	0.0121654	chr2	63122057	63152913	30857	-	31949	ENSG00000143951.16	chr2	ENST00000409199.5	WDPCP-204
ENST00000310795	192.306	0.165296	0.0404282	4.08862	4.3394e-05	0.0121654	chr6	36028274	36052698	24425	+	76087	ENSG00000112062.11	chr6	ENST00000310795.8	MAPK14-203
ENST00000510290	489.3	0.175521	0.0429565	4.08603	4.3882e-05	0.0121654	chr6	35869902	35870280	379	-	81234	ENSG00000096063.16	chr6	ENST00000510290.5	SRPK1-211
ENST00000301959	1605.81	0.199429	0.0486871	4.09614	4.20102e-05	0.0121654	chr7	88279629	88280914	1286	-	93409	ENSG00000127954.13	chr7	ENST00000301959.9	STEAP4-201
ENST00000666760	7017.34	0.161109	0.0394247	4.0865	4.37934e-05	0.0121654	chr8	132703061	132720066	17006	+	100511	ENSG00000287095.1	chr8	ENST00000666760.1	CTC-215C12.2-001
ENST00000532134	15.5906	-0.128875	0.0315425	-4.08576	4.39321e-05	0.0121654	chr11	65855449	65855653	205	-	133240	ENSG00000172757.13	chr11	ENST00000532134.5	CFL1-213
ENST00000301180.2	431.218	0.126066	0.0308454	4.08701	4.36961e-05	0.0121654	chr12	50505241	50625975	120735	+	138931	ENSG00000066084.13	chr12	ENST00000301180.10	DIP2B-201
ENST00000261170	58.8915	0.246102	0.06021	4.08739	4.36251e-05	0.0121654	chr12	14613292	14614866	1575	-	144346	ENSG00000070019.5	chr12	ENST00000261170.5	GUCY2C-201
ENST00000558772	4745.13	0.215571	0.0526707	4.0928	4.26188e-05	0.0121654	chr15	58138282	58166672	28391	+	164751	ENSG00000103569.10	chr15	ENST00000558772.5	AQP9-203
ENST00000594900	10815.4	0.210894	0.0516028	4.08687	4.37238e-05	0.0121654	chr19	51747006	51777644	30639	-	214022	ENSG00000171051.9	chr19	ENST00000594900.1	FPR1-202
ENST00000477090	21.4421	-0.183181	0.0448601	-4.08338	4.43863e-05	0.0122238	chr7	4974162	4976300	2139	+	85237	ENSG00000196204.12	chr7	ENST00000477090.5	RNF216P1-210
ENST00000339249	85.9184	-0.13893	0.034031	-4.08245	4.45629e-05	0.0122238	chrX	135344836	135347018	2183	+	231594	ENSG00000173275.13	chrX	ENST00000339249.5	ZNF449-201
ENST00000491853	1054.68	-0.161991	0.039715	-4.07884	4.52618e-05	0.0122396	chr1	156750732	156782281	31550	+	7233	ENSG00000143294.15	chr1	ENST00000491853.5	PRCC-206
ENST00000512905	540.414	-0.296654	0.0727014	-4.08044	4.49505e-05	0.0122396	chr3	98521443	98562323	40881	-	49112	ENSG00000285635.1	chr3	ENST00000512905.6	RP11-227H4.8-001
ENST00000589614	4457.74	0.192825	0.0472791	4.07845	4.53373e-05	0.0122396	chr6	41268089	41280960	12872	-	81421	ENSG00000124731.13	chr6	ENST00000589614.5	TREM1-204
ENST00000418103	236.455	0.247633	0.0606987	4.07971	4.50921e-05	0.0122396	chr21	41370350	41376835	6486	+	221586	ENSG00000183486.14	chr21	ENST00000418103.2	MX2-204
ENST00000325239.3	227.464	0.164922	0.0405014	4.07202	4.66076e-05	0.012533	chr10	48685002	48709715	24714	+	115462	ENSG00000128815.19	chr10	ENST00000325239.11	WDFY4-201
ENST00000420058.1	16.0208	0.27764	0.0681986	4.07106	4.68003e-05	0.0125355	chr7	102973772	102978380	4609	+	88674	ENSG00000230257.5	chr7	ENST00000420058.1	NFE4-201
ENST00000526069	14.7643	0.285267	0.0701046	4.06916	4.71832e-05	0.0125887	chr16	14820921	14821059	139	-	178800	ENSG00000255277.3	chr16	ENST00000526069.1	ABCC6P2-201
ENST00000511703	78.7268	0.288615	0.0709702	4.0667	4.7683e-05	0.0126725	chr4	184844926	184850494	5569	-	62481	ENSG00000251230.6	chr4	ENST00000511703.6	MIR3945HG-202
ENST00000678674	438.317	0.177787	0.0437514	4.06356	4.83295e-05	0.0127946	chr17	42315801	42316788	988	-	192747	ENSG00000168610.16	chr17	ENST00000678674.1	STAT3-239
ENST00000479547	4470.45	0.178313	0.0439257	4.05943	4.91918e-05	0.0129726	chr8	25410203	25411193	991	+	97203	ENSG00000147459.18	chr8	ENST00000479547.2	DOCK5-207
ENST00000532028	51.9021	0.177041	0.0436369	4.05715	4.96754e-05	0.0129997	chr11	45934226	45935635	1410	-	131704	ENSG00000135365.16	chr11	ENST00000532028.1	PHF21A-217
ENST00000578441	27.1572	0.0991231	0.024431	4.05727	4.965e-05	0.0129997	chr17	8228893	8229141	249	-	190372	ENSG00000178971.16	chr17	ENST00000578441.5	CTC1-203
ENST00000679574	2.99964	-0.285936	0.0705318	-4.054	5.03492e-05	0.0130682	chr2	127865206	127866899	1694	-	34294	ENSG00000144233.11	chr2	ENST00000679574.1	AMMECR1L-203
ENST00000518201	302.577	0.213296	0.0526232	4.05327	5.05059e-05	0.0130682	chr8	8236364	8238190	1827	-	101271	ENSG00000253981.5	chr8	ENST00000518201.1	ALG1L13P-201
ENST00000495062	115.717	0.189767	0.0468184	4.05325	5.0511e-05	0.0130682	chr9	83898949	83899660	712	-	111755	ENSG00000165115.15	chr9	ENST00000495062.2	KIF27-205
ENST00000680320	175.927	0.56109	0.138577	4.04895	5.14488e-05	0.0132232	chr2	6866046	6886934	20889	+	20899	ENSG00000134321.13	chr2	ENST00000680320.1	RSAD2-208
ENST00000506541	101.313	0.177874	0.0439454	4.04762	5.17408e-05	0.0132232	chr4	165238900	165294358	55459	+	57459	ENSG00000109466.14	chr4	ENST00000506541.5	KLHL2-203
ENST00000673657	259.843	0.145172	0.0358722	4.04693	5.18942e-05	0.0132232	chr14	50723673	50725952	2280	-	160270	ENSG00000100503.26	chr14	ENST00000673657.1	NIN-217
ENST00000513906	205.676	0.151954	0.037535	4.04832	5.15857e-05	0.0132232	chr17	50985779	50987111	1333	-	193888	ENSG00000008294.21	chr17	ENST00000513906.1	SPAG9-217
ENST00000600694	45.4015	-0.0751821	0.0185814	-4.0461	5.20781e-05	0.0132232	chr19	12670298	12670675	378	-	209831	ENSG00000285583.1	chr19	ENST00000600694.1	CTD-2192J16.28-001
ENST00000391921	793.643	0.177109	0.0439015	4.03423	5.47821e-05	0.013706	chr1	207321866	207322381	516	+	9316	ENSG00000196352.16	chr1	ENST00000391921.9	CD55-206
ENST00000281828.2	26.4408	-0.0978791	0.0242574	-4.03503	5.45961e-05	0.013706	chr2	222572023	222599927	27905	-	37317	ENSG00000116120.11	chr2	ENST00000281828.8	FARSB-201
ENST00000549217	552.948	0.177933	0.0440999	4.03477	5.46563e-05	0.013706	chr12	94254541	94254786	246	+	141146	ENSG00000136040.9	chr12	ENST00000549217.5	PLXNC1-207
ENST00000557356	35.5039	0.187526	0.0464677	4.03562	5.44581e-05	0.013706	chr14	73136449	73147794	11346	+	156584	ENSG00000080815.19	chr14	ENST00000557356.5	PSEN1-222
ENST00000505863	80.2801	0.2207	0.0548683	4.02236	5.76182e-05	0.014283	chr4	168396125	168400825	4701	-	62145	ENSG00000181381.15	chr4	ENST00000505863.1	DDX60L-205
ENST00000444569	407.903	0.177143	0.0440439	4.02196	5.77157e-05	0.014283	chr8	25299102	25302324	3223	+	97195	ENSG00000147459.18	chr8	ENST00000444569.5	DOCK5-203
ENST00000680410	11.3007	-0.147984	0.0367805	-4.02344	5.73542e-05	0.014283	chrX	110198635	110200953	2319	-	234797	ENSG00000101935.11	chrX	ENST00000680410.1	AMMECR1-206
ENST00000495670	82.3129	-0.191888	0.0477799	-4.01609	5.91723e-05	0.0143627	chr1	222669990	222673312	3323	-	19697	ENSG00000186063.13	chr1	ENST00000495670.5	AIDA-205
ENST00000513253	5.05353	-0.221147	0.0550837	-4.01475	5.95093e-05	0.0143627	chr3	126730631	126733077	2447	+	42718	ENSG00000159685.11	chr3	ENST00000513253.1	CHCHD6-206
ENST00000359015.5	279.808	0.111539	0.0277586	4.01818	5.86492e-05	0.0143627	chr6	136557819	136558799	981	-	83970	ENSG00000197442.10	chr6	ENST00000359015.5	MAP3K5-201
ENST00000429872	309.951	-0.11033	0.0274478	-4.01962	5.8292e-05	0.0143627	chr7	603298	607864	4567	+	85031	ENSG00000237181.1	chr7	ENST00000429872.1	PRKAR1B-AS1-201
ENST00000519786	213.976	0.232474	0.0578746	4.01685	5.898e-05	0.0143627	chr8	119420045	119430948	10904	-	104619	ENSG00000253398.1	chr8	ENST00000519786.1	RP11-775B15.2-001
ENST00000380127	23.2473	-0.233239	0.0581075	-4.01391	5.97201e-05	0.0143627	chr10	5786051	5794884	8834	-	118596	ENSG00000057608.17	chr10	ENST00000380127.5	GDI2-201
ENST00000313608	26.6832	-0.0971948	0.0242099	-4.01468	5.95271e-05	0.0143627	chr17	57839936	57840925	990	-	193991	ENSG00000181610.13	chr17	ENST00000313608.13	MRPS23-201
ENST00000600405	2.69741	0.324232	0.0806944	4.01803	5.86871e-05	0.0143627	chr19	35409152	35411161	2010	+	204656	ENSG00000205786.8	chr19	ENST00000600405.1	LINC01531-203
ENST00000253063	14.1111	0.137663	0.0343982	4.00205	6.27972e-05	0.0144915	chr1	28259938	28269182	9245	+	1886	ENSG00000130766.5	chr1	ENST00000253063.4	SESN2-201
ENST00000490879	1660.72	0.142773	0.0357002	3.99922	6.35529e-05	0.0144915	chr1	84506419	84516222	9804	+	4639	ENSG00000122432.18	chr1	ENST00000490879.8	SPATA1-206
ENST00000294997	12.7755	-0.344974	0.0862622	-3.99914	6.35737e-05	0.0144915	chr1	207677569	207678197	629	+	9354	ENSG00000197721.17	chr1	ENST00000294997.10	CR1L-201
ENST00000510434	6.04313	-0.200505	0.0500991	-4.00216	6.27673e-05	0.0144915	chr1	2406620	2406719	100	-	11304	ENSG00000157911.11	chr1	ENST00000510434.1	PEX10-206
ENST00000683501	7.27688	-0.185917	0.0463713	-4.00931	6.08968e-05	0.0144915	chr2	88687527	88688144	618	-	33139	ENSG00000172071.15	chr2	ENST00000683501.1	EIF2AK3-219
ENST00000615791	9.26159	-0.161013	0.0402673	-3.99862	6.37137e-05	0.0144915	chr2	112216469	112230902	14434	-	33996	ENSG00000144161.13	chr2	ENST00000615791.1	ZC3H8-208
ENST00000511425	11.0075	0.155164	0.0387246	4.00685	6.15327e-05	0.0144915	chr3	129487928	129488256	329	+	42893	ENSG00000163913.13	chr3	ENST00000511425.5	IFT122-222
ENST00000505359	9.76869	-0.159166	0.0396939	-4.00983	6.0762e-05	0.0144915	chr3	132645962	132646432	471	+	43025	ENSG00000251614.1	chr3	ENST00000505359.1	HSPA8P19-201
ENST00000295888.3	230.621	0.157628	0.0394268	3.998	6.38801e-05	0.0144915	chr4	84672992	84677198	4207	-	60118	ENSG00000163625.16	chr4	ENST00000295888.9	WDFY3-201
ENST00000420058.2	138.255	0.279752	0.0698098	4.00734	6.14053e-05	0.0144915	chr7	102973772	102978380	4609	+	88674	ENSG00000230257.5	chr7	ENST00000420058.1	NFE4-201
ENST00000342526	9050.1	0.257391	0.0642454	4.00637	6.16597e-05	0.0144915	chr7	15201360	15365513	164154	-	91251	ENSG00000187546.14	chr7	ENST00000342526.8	AGMO-201
ENST00000510501	69.9525	0.205504	0.0513491	4.0021	6.27824e-05	0.0144915	chr8	58426190	58426508	319	-	102893	ENSG00000250031.1	chr8	ENST00000510501.1	RP11-114M5.1-001
ENST00000659311	1093.22	0.214963	0.0537538	3.99902	6.36059e-05	0.0144915	chr10	6271268	6326545	55278	+	114244	ENSG00000215244.3	chr10	ENST00000659311.1	LINC02649-202
ENST00000609683	941.361	0.156793	0.0391748	4.00239	6.27065e-05	0.0144915	chr10	30820445	30830113	9669	-	119339	ENSG00000183621.15	chr10	ENST00000609683.5	ZNF438-209
ENST00000523083	35.559	-0.175785	0.0438924	-4.00491	6.20402e-05	0.0144915	chr17	50158624	50161020	2397	-	193819	ENSG00000253730.1	chr17	ENST00000523083.1	RP11-893F2.13-001
ENST00000597661	6.7561	-0.187824	0.0469879	-3.99728	6.40748e-05	0.0144915	chr19	19064047	19096090	32044	+	203724	ENSG00000181035.14	chr19	ENST00000597661.5	SLC25A42-204
ENST00000266069	31.804	0.0904617	0.0225758	4.00703	6.14874e-05	0.0144915	chr20	62938254	62941490	3237	+	217629	ENSG00000101193.8	chr20	ENST00000266069.5	GID8-201
ENST00000366397	32.429	0.0898967	0.0224646	4.0017	6.28893e-05	0.0144915	chrX	70164129	70164951	823	-	233966	ENSG00000203588.3	chrX	ENST00000366397.3	IGBP1-AS1-201
ENST00000660250	1300.37	0.136734	0.0342171	3.99607	6.4403e-05	0.0145177	chr1	116493494	116502033	8540	+	5840	ENSG00000286276.1	chr1	ENST00000660250.1	RP5-1086K13.3-001
ENST00000505703	15.3362	-0.126791	0.031782	-3.98939	6.62434e-05	0.0148834	chr5	140108101	140114040	5940	+	66673	ENSG00000185129.8	chr5	ENST00000505703.2	PURA-203
ENST00000431181	32.583	0.204878	0.0514053	3.98553	6.73288e-05	0.0150777	chr20	60088001	60088596	596	+	217459	ENSG00000228340.6	chr20	ENST00000431181.5	MIR646HG-206
ENST00000300146	39.0257	0.0817506	0.020517	3.98453	6.76129e-05	0.0150918	chr11	59638412	59639047	636	-	132250	ENSG00000166889.14	chr11	ENST00000300146.10	PATL1-201
ENST00000522780	3015	0.158416	0.0397819	3.98212	6.83039e-05	0.0151621	chr8	132685106	132687461	2356	-	105173	ENSG00000165071.15	chr8	ENST00000522780.5	TMEM71-209
ENST00000546732	177.077	0.154737	0.0388603	3.98188	6.83719e-05	0.0151621	chr12	50685957	50686572	616	+	138936	ENSG00000066084.13	chr12	ENST00000546732.1	DIP2B-203
ENST00000591145	522.908	0.234313	0.058909	3.97754	6.96324e-05	0.0153917	chr18	62575551	62576511	961	+	198405	ENSG00000141664.10	chr18	ENST00000591145.1	ZCCHC2-208
ENST00000389501	9.70558	-0.159623	0.0401887	-3.97185	7.13175e-05	0.0154957	chr2	73214363	73218860	4498	+	23167	ENSG00000135632.12	chr2	ENST00000389501.9	SMYD5-202
ENST00000477723	492.373	-0.087513	0.0220165	-3.97489	7.0413e-05	0.0154957	chr2	202899638	202901024	1387	-	36661	ENSG00000138442.10	chr2	ENST00000477723.1	WDR12-206
ENST00000510449	766.252	0.16035	0.0403919	3.96985	7.1918e-05	0.0154957	chr4	84796755	84803259	6505	+	55379	ENSG00000251260.2	chr4	ENST00000510449.2	WDFY3-AS1-201
ENST00000683224	42.9368	0.0766531	0.0193015	3.97135	7.14657e-05	0.0154957	chr4	143186133	143187825	1693	+	56747	ENSG00000170185.11	chr4	ENST00000683224.1	USP38-206
ENST00000520732	188.118	0.175445	0.0441666	3.97235	7.11675e-05	0.0154957	chr8	58411470	58416849	5380	+	98449	ENSG00000215114.10	chr8	ENST00000520732.5	UBXN2B-202
ENST00000664118	873.843	0.171202	0.0431094	3.97134	7.14691e-05	0.0154957	chr10	48836958	48845842	8885	-	119811	ENSG00000286993.1	chr10	ENST00000664118.1	RP11-563N6.7-001
ENST00000582892	20.8699	0.11024	0.0277435	3.97356	7.0807e-05	0.0154957	chr17	31340584	31343008	2425	+	184891	ENSG00000196712.18	chr17	ENST00000582892.1	NF1-222
ENST00000218340	1208.72	0.142964	0.0360113	3.96999	7.18764e-05	0.0154957	chrX	46837203	46853475	16273	+	229576	ENSG00000102218.6	chrX	ENST00000218340.4	RP2-201
ENST00000327435	215.323	-0.111855	0.0281868	-3.96836	7.23684e-05	0.0155437	chr2	3499083	3500813	1731	-	29810	ENSG00000182551.14	chr2	ENST00000327435.11	ADI1-201
ENST00000325239.4	3777.34	0.165503	0.0417598	3.96321	7.3948e-05	0.0157837	chr10	48685002	48709715	24714	+	115462	ENSG00000128815.19	chr10	ENST00000325239.11	WDFY4-201
ENST00000541875	15.0486	-0.125748	0.0317272	-3.96342	7.38847e-05	0.0157837	chr12	34022745	34023961	1217	+	138280	ENSG00000139133.7	chr12	ENST00000541875.1	ALG10-204
ENST00000261170.1	36.0958	0.252239	0.0636685	3.96175	7.4401e-05	0.0158236	chr12	14613292	14614866	1575	-	144346	ENSG00000070019.5	chr12	ENST00000261170.5	GUCY2C-201
ENST00000546579	48.0818	0.206471	0.0521243	3.96112	7.45981e-05	0.0158236	chr12	95990533	95992679	2147	-	147797	ENSG00000084110.11	chr12	ENST00000546579.1	HAL-205
ENST00000234170	22.9904	-0.101938	0.0257524	-3.95838	7.54595e-05	0.0159568	chr2	37201904	37202783	880	-	30932	ENSG00000115816.15	chr2	ENST00000234170.10	CEBPZ-201
ENST00000368468.3	196.075	0.14419	0.0364765	3.95295	7.71922e-05	0.0162728	chr6	119179946	119180311	366	-	83383	ENSG00000111885.7	chr6	ENST00000368468.4	MAN1A1-201
ENST00000366472	55.4581	0.151624	0.0383691	3.95171	7.75935e-05	0.0162858	chr1	248812371	248812988	618	-	20683	ENSG00000175137.11	chr1	ENST00000366472.6	SH3BP5L-201
ENST00000474101	55.6418	0.18218	0.0461164	3.95043	7.801e-05	0.0162858	chr2	70514913	70554100	39188	-	32435	ENSG00000163235.16	chr2	ENST00000474101.1	TGFA-209
ENST00000359015.6	283.94	0.134604	0.0340785	3.94983	7.82079e-05	0.0162858	chr6	136557819	136558799	981	-	83970	ENSG00000197442.10	chr6	ENST00000359015.5	MAP3K5-201
ENST00000533346	827.22	0.118826	0.0300742	3.95109	7.77966e-05	0.0162858	chr11	3671417	3676508	5092	-	130023	ENSG00000110713.17	chr11	ENST00000533346.5	NUP98-220
ENST00000520220	287.76	0.199399	0.050496	3.94881	7.85401e-05	0.0163053	chr8	55880104	55941854	61751	+	98352	ENSG00000254087.8	chr8	ENST00000520220.6	LYN-204
ENST00000447880	27.9524	-0.0932747	0.0236271	-3.94778	7.88798e-05	0.0163262	chr2	238427493	238427693	201	-	37796	ENSG00000229915.1	chr2	ENST00000447880.1	AC016999.2-001
ENST00000529814	2130.39	0.205241	0.0520573	3.9426	8.06043e-05	0.0164219	chr1	207496389	207505903	9515	+	9347	ENSG00000203710.12	chr1	ENST00000529814.1	CR1-210
ENST00000409869.1	7668.81	0.210657	0.053433	3.94246	8.06491e-05	0.0164219	chr2	143091423	143092156	734	+	25520	ENSG00000075884.14	chr2	ENST00000409869.5	ARHGAP15-202
ENST00000437821	26.2742	0.0971561	0.024646	3.94206	8.0785e-05	0.0164219	chr3	48751421	48765247	13827	-	47607	ENSG00000114302.16	chr3	ENST00000437821.2	PRKAR2A-204
ENST00000369278.4	17.4589	-0.116841	0.0296229	-3.94427	8.00432e-05	0.0164219	chr6	96521951	96523145	1195	+	77473	ENSG00000014123.10	chr6	ENST00000369278.5	UFL1-201
ENST00000325239.5	21.6694	0.234385	0.0594125	3.94505	7.97845e-05	0.0164219	chr10	48685002	48709715	24714	+	115462	ENSG00000128815.19	chr10	ENST00000325239.11	WDFY4-201
ENST00000591386	31.0033	0.211565	0.053644	3.94387	8.01783e-05	0.0164219	chr18	62903167	62905223	2057	+	198412	ENSG00000081913.14	chr18	ENST00000591386.1	PHLPP1-207
ENST00000372371	7.51455	-0.177867	0.0451542	-3.9391	8.1789e-05	0.0165767	chr10	77977627	77980140	2514	-	120606	ENSG00000148606.13	chr10	ENST00000372371.8	POLR3A-201
ENST00000641815	1290.44	0.14752	0.0374663	3.9374	8.23691e-05	0.0166449	chr11	59713791	59728513	14723	+	125211	ENSG00000166900.17	chr11	ENST00000641815.1	STX3-208
ENST00000353205	28.2067	0.0942821	0.0239697	3.93339	8.37579e-05	0.0168756	chr6	41073085	41079028	5944	+	76250	ENSG00000001167.15	chr6	ENST00000353205.5	NFYA-202
ENST00000430438	3696.56	0.16489	0.0419353	3.93202	8.42363e-05	0.0169221	chr10	48884341	48932485	48145	-	119812	ENSG00000241577.1	chr10	ENST00000430438.1	RP11-523O18.7-001
ENST00000575027	23.3841	0.102613	0.0261164	3.92906	8.52773e-05	0.017081	chr17	6590004	6590509	506	-	189987	ENSG00000198920.11	chr17	ENST00000575027.1	KIAA0753-208
ENST00000389622	109.26	-0.15514	0.0395059	-3.92701	8.60095e-05	0.0171272	chr3	97822356	97843194	20839	+	41745	ENSG00000080200.10	chr3	ENST00000389622.7	CRYBG3-201
ENST00000380861	282.15	0.14207	0.0361761	3.92717	8.5952e-05	0.0171272	chrX	10015859	10063444	47586	+	228782	ENSG00000047644.19	chrX	ENST00000380861.9	WWC3-201
ENST00000591217	295.723	0.168803	0.0430054	3.92516	8.66729e-05	0.0172091	chr9	83831613	83835550	3938	+	107608	ENSG00000231616.9	chr9	ENST00000591217.5	RP11-575L7.4-006
ENST00000524050	9.72567	0.161072	0.0410723	3.92167	8.79388e-05	0.0174098	chr5	160062094	160063541	1448	-	73115	ENSG00000170234.13	chr5	ENST00000524050.5	PWWP2A-206
ENST00000513781	1.1876	-0.436298	0.111299	-3.92006	8.85275e-05	0.0174757	chr17	48893126	48894348	1223	+	186531	ENSG00000159199.14	chr17	ENST00000513781.5	ATP5MC1-208
ENST00000584221	2172.86	0.174598	0.0445932	3.91535	9.02729e-05	0.0177689	chr17	30443972	30445690	1719	+	184788	ENSG00000108582.12	chr17	ENST00000584221.2	CPD-209
ENST00000325239.6	78.0519	0.174118	0.0444901	3.91364	9.09155e-05	0.017844	chr10	48685002	48709715	24714	+	115462	ENSG00000128815.19	chr10	ENST00000325239.11	WDFY4-201
ENST00000668358	3.34034	-0.41612	0.106377	-3.91177	9.16236e-05	0.0179314	chr3	40392166	40392453	288	-	47030	ENSG00000223797.6	chr3	ENST00000668358.1	ENTPD3-AS1-205
ENST00000359015.7	542.523	0.152497	0.0389942	3.91076	9.20073e-05	0.0179551	chr6	136557819	136558799	981	-	83970	ENSG00000197442.10	chr6	ENST00000359015.5	MAP3K5-201
ENST00000404976	184.475	0.207359	0.0530389	3.90956	9.24654e-05	0.0179931	chr2	37344852	37359579	14728	+	21975	ENSG00000115828.17	chr2	ENST00000404976.5	QPCT-202
ENST00000443227	2995.67	0.137282	0.0351293	3.90789	9.31057e-05	0.0180662	chr2	201116482	201133028	16547	+	27411	ENSG00000003402.20	chr2	ENST00000443227.5	CFLAR-214
ENST00000374336	22.611	-0.375348	0.096079	-3.90666	9.35799e-05	0.0181068	chr10	46788601	46789496	896	+	115399	ENSG00000204177.10	chr10	ENST00000374336.5	BMS1P1-201
ENST00000517648	719.36	0.160022	0.0409737	3.90548	9.40401e-05	0.0181444	chr8	133038738	133039997	1260	-	105192	ENSG00000155926.14	chr8	ENST00000517648.5	SLA-206
ENST00000349139.1	18.8918	-0.111151	0.0285005	-3.89998	9.62024e-05	0.0184581	chr1	117929783	117933287	3505	+	5875	ENSG00000065183.16	chr1	ENST00000349139.6	WDR3-201
ENST00000594927	138.184	0.317748	0.0814745	3.89997	9.62062e-05	0.0184581	chr19	21587612	21591777	4166	-	210945	ENSG00000268240.1	chr19	ENST00000594927.1	RP11-678G14.4-001
ENST00000367161	29.8764	0.0904871	0.0232458	3.89262	9.91661e-05	0.0187279	chr1	205147746	205150679	2934	-	19149	ENSG00000133059.17	chr1	ENST00000367161.7	DSTYK-201
ENST00000413848	6901.05	0.140957	0.0361916	3.89474	9.83046e-05	0.0187279	chr2	200963631	201008985	45355	+	27397	ENSG00000183308.6	chr2	ENST00000413848.1	AC005037.3-001
ENST00000434645	648.667	0.15377	0.0395042	3.89251	9.9213e-05	0.0187279	chr2	201167273	201167409	137	+	27437	ENSG00000234431.2	chr2	ENST00000434645.1	AC007283.5-001
ENST00000636468	10.1998	0.304259	0.078165	3.89252	9.92102e-05	0.0187279	chr3	44421814	44439796	17983	-	47185	ENSG00000225873.4	chr3	ENST00000636468.1	C3orf86-203
ENST00000661159	375.957	0.13916	0.0357328	3.89446	9.84157e-05	0.0187279	chr6	136784275	136785414	1140	+	78512	ENSG00000286646.1	chr6	ENST00000661159.1	RP11-549D23.1-001
ENST00000583527	19.62	0.11234	0.0288613	3.8924	9.92575e-05	0.0187279	chr17	30772438	30773406	969	-	191720	ENSG00000176390.12	chr17	ENST00000583527.1	CRLF3-204
ENST00000456414	677.429	0.133042	0.0342244	3.88736	0.000101342	0.0190686	chr1	116494907	116498801	3895	-	16095	ENSG00000224950.2	chr1	ENST00000456414.2	RP5-1086K13.1-001
ENST00000366923	14.5706	-0.125808	0.0324037	-3.88254	0.000103373	0.0193441	chr1	219968957	219969057	101	-	19600	ENSG00000136628.18	chr1	ENST00000366923.8	EPRS1-201
ENST00000490165	35.8441	-0.0805338	0.0207416	-3.88272	0.000103296	0.0193441	chrX	153455649	153456264	616	-	235621	ENSG00000213397.12	chrX	ENST00000490165.5	HAUS7-208
ENST00000449978	13.5338	-0.130522	0.0336524	-3.87854	0.000105085	0.0195453	chr1	246632384	246632389	6	-	20582	ENSG00000228955.2	chr1	ENST00000449978.2	RP11-1086F11.2-001
ENST00000475584	6267.6	0.180025	0.0464211	3.87809	0.000105278	0.0195453	chr6	160096626	160102518	5893	+	79190	ENSG00000197081.16	chr6	ENST00000475584.1	IGF2R-202
ENST00000325239.7	105.604	0.182608	0.0470878	3.87803	0.000105307	0.0195453	chr10	48685002	48709715	24714	+	115462	ENSG00000128815.19	chr10	ENST00000325239.11	WDFY4-201
ENST00000325239.8	58.6189	0.16588	0.0427822	3.87731	0.000105618	0.0195499	chr10	48685002	48709715	24714	+	115462	ENSG00000128815.19	chr10	ENST00000325239.11	WDFY4-201
ENST00000470766	6.84448	-0.181923	0.0469383	-3.87578	0.000106282	0.0195668	chr9	137110784	137110879	96	-	113895	ENSG00000176978.14	chr9	ENST00000470766.5	DPP7-204
ENST00000380861.1	35.2412	0.178318	0.0460079	3.87581	0.00010627	0.0195668	chrX	10015859	10063444	47586	+	228782	ENSG00000047644.19	chrX	ENST00000380861.9	WWC3-201
ENST00000572255	1330.72	0.224292	0.0578897	3.87447	0.000106858	0.0196198	chr16	11549746	11553532	3787	-	178652	ENSG00000189067.14	chr16	ENST00000572255.5	LITAF-210
ENST00000505905	46.2321	-0.0713824	0.0184305	-3.87306	0.000107479	0.0196607	chr4	82910268	82913230	2963	-	60057	ENSG00000189308.11	chr4	ENST00000505905.1	LIN54-205
ENST00000398844.1	37.3652	-0.0787557	0.0203363	-3.87266	0.000107656	0.0196607	chr5	134649174	134661118	11945	+	66326	ENSG00000113615.13	chr5	ENST00000398844.7	SEC24A-202
ENST00000490617	29.4296	-0.0889158	0.0229844	-3.86852	0.000109497	0.0199436	chrX	13653313	13655288	1976	+	228911	ENSG00000176896.8	chrX	ENST00000490617.1	TCEANC-204
ENST00000602440	26.6226	-0.259141	0.0670329	-3.86588	0.000110688	0.0201069	chr10	48050422	48051656	1235	-	119774	ENSG00000270025.2	chr10	ENST00000602440.2	BMS1P7-201
ENST00000515030	264.224	0.210276	0.0544023	3.86521	0.000110992	0.0201088	chr4	184757266	184757634	369	-	62471	ENSG00000151726.15	chr4	ENST00000515030.5	ACSL1-211
ENST00000218340.1	94.4555	0.11877	0.0307394	3.86376	0.000111657	0.0201757	chrX	46837203	46853475	16273	+	229576	ENSG00000102218.6	chrX	ENST00000218340.4	RP2-201
ENST00000337478	26.1531	0.213971	0.0553889	3.86306	0.000111974	0.0201795	chr10	104316065	104338245	22181	-	121579	ENSG00000148841.17	chr10	ENST00000337478.3	ITPRIP-202
ENST00000433620	118.173	0.295777	0.0766311	3.85975	0.000113505	0.0204017	chr2	143099045	143099366	322	-	34602	ENSG00000225476.1	chr2	ENST00000433620.1	MTCO3P5-201
ENST00000369600	24.7688	0.0984568	0.0255205	3.85795	0.000114344	0.0204416	chr1	113697726	113698261	536	-	15929	ENSG00000116793.16	chr1	ENST00000369600.5	PHTF1-203
ENST00000444977	1167.96	0.277299	0.0718884	3.85735	0.000114625	0.0204416	chr21	38237415	38238112	698	-	223046	ENSG00000226012.1	chr21	ENST00000444977.1	AP001434.2-001
ENST00000324198	12.641	-0.133782	0.0346784	-3.85778	0.00011442	0.0204416	chr22	25565154	25604376	39223	+	224509	ENSG00000100077.15	chr22	ENST00000324198.11	GRK3-201
ENST00000510625	523.21	0.156002	0.0404588	3.85581	0.000115346	0.0205166	chr3	134537269	134574792	37524	+	43162	ENSG00000182923.20	chr3	ENST00000510625.2	CEP63-207
ENST00000418103.1	275.039	0.22587	0.0585949	3.85477	0.00011584	0.0205509	chr21	41370350	41376835	6486	+	221586	ENSG00000183486.14	chr21	ENST00000418103.2	MX2-204
ENST00000531148	18.2744	-0.285136	0.0740212	-3.85209	0.000117114	0.020635	chr11	121024292	121035732	11441	+	128908	ENSG00000154114.13	chr11	ENST00000531148.5	TBCEL-206
ENST00000523102	2.92006	-0.275552	0.0715371	-3.85187	0.00011722	0.020635	chr12	6871320	6872237	918	-	143803	ENSG00000111671.10	chr12	ENST00000523102.5	SPSB2-204
ENST00000397786	22.1628	0.10493	0.0272369	3.85251	0.000116915	0.020635	chr17	61946601	61946916	316	-	194357	ENSG00000108510.10	chr17	ENST00000397786.7	MED13-201
ENST00000530365	14369.7	0.172472	0.0447952	3.85024	0.000118002	0.0206661	chr11	121629594	121632015	2422	+	128945	ENSG00000137642.13	chr11	ENST00000530365.1	SORL1-209
ENST00000529063	89.1245	0.144766	0.0375939	3.85077	0.000117747	0.0206661	chr11	3695607	3699081	3475	-	130034	ENSG00000110713.17	chr11	ENST00000529063.1	NUP98-215
ENST00000586716	350.981	0.209276	0.0543995	3.84703	0.00011956	0.0208854	chr16	4870973	4872883	1911	+	172512	ENSG00000118900.15	chr16	ENST00000586716.1	UBN1-205
ENST00000374767	65.1444	-0.152638	0.0396985	-3.84493	0.000120589	0.0210113	chr9	104747853	104750955	3103	+	108234	ENSG00000136783.10	chr9	ENST00000374767.5	NIPSNAP3A-201
ENST00000500636	3085.05	0.143278	0.0372931	3.84196	0.000122057	0.0210529	chr6	11173574	11185165	11592	+	74471	ENSG00000247925.2	chr6	ENST00000500636.2	RP3-510L9.1-001
ENST00000297293.5	72.8526	0.18164	0.047261	3.84333	0.000121375	0.0210529	chr7	98107281	98137314	30034	+	88158	ENSG00000164715.6	chr7	ENST00000297293.6	LMTK2-201
ENST00000377066	276.847	0.123904	0.0322403	3.84315	0.000121465	0.0210529	chr9	71685394	71685742	349	-	111577	ENSG00000135048.14	chr9	ENST00000377066.9	CEMIP2-205
ENST00000451018	152.43	0.163153	0.0424661	3.84195	0.00012206	0.0210529	chr15	94298731	94314281	15551	+	166847	ENSG00000140563.15	chr15	ENST00000451018.7	MCTP2-203
ENST00000465180	253.699	-0.110326	0.0287494	-3.83749	0.000124296	0.0211271	chr1	156743456	156743651	196	-	17552	ENSG00000143321.19	chr1	ENST00000465180.5	HDGF-204
ENST00000674801	51.9102	0.228052	0.0594262	3.83756	0.000124261	0.0211271	chr1	232399274	232402391	3118	-	20192	ENSG00000116991.11	chr1	ENST00000674801.1	SIPA1L2-209
ENST00000426478	29.8155	-0.0876766	0.0228479	-3.8374	0.000124346	0.0211271	chr7	102380581	102381092	512	-	94205	ENSG00000239486.1	chr7	ENST00000426478.1	RP11-163E9.1-001
ENST00000678995	35.8879	0.247528	0.0644582	3.84014	0.000122966	0.0211271	chr9	104784456	104785395	940	-	112483	ENSG00000165029.17	chr9	ENST00000678995.1	ABCA1-205
ENST00000564545	5.85237	-0.195815	0.0510199	-3.83801	0.000124035	0.0211271	chr16	727615	728115	501	+	171648	ENSG00000103253.19	chr16	ENST00000564545.1	HAGHL-213
ENST00000648152	525.014	0.240289	0.0625793	3.83976	0.000123156	0.0211271	chr16	84817499	84827998	10500	-	182123	ENSG00000285848.1	chr16	ENST00000648152.1	RP11-254F19.5-001
ENST00000610188	116.264	0.182142	0.047479	3.83626	0.000124922	0.0211722	chr3	72061174	72061895	722	+	41419	ENSG00000273461.5	chr3	ENST00000610188.1	RP11-398A8.4-001
ENST00000502843	12.1931	0.260208	0.0678479	3.83517	0.000125479	0.0212139	chr4	15778648	15816510	37863	+	53821	ENSG00000004468.13	chr4	ENST00000502843.5	CD38-202
ENST00000374213	77.4432	-0.214987	0.0562309	-3.82328	0.000131686	0.021906	chr1	26318072	26320170	2099	+	1681	ENSG00000169442.9	chr1	ENST00000374213.3	CD52-201
ENST00000411537	77.8336	0.247397	0.0646923	3.82422	0.000131189	0.021906	chr2	37120140	37126288	6149	-	30924	ENSG00000055332.19	chr2	ENST00000411537.7	EIF2AK2-204
ENST00000628978	24.4571	0.217742	0.0569047	3.82643	0.000130016	0.021906	chr3	14145457	14159725	14269	+	38968	ENSG00000228242.6	chr3	ENST00000628978.1	XPC-AS1-212
ENST00000515489	6938.92	0.0994733	0.0260133	3.82394	0.000131337	0.021906	chr4	139028350	139060323	31974	-	61495	ENSG00000109381.20	chr4	ENST00000515489.1	ELF2-212
ENST00000480281	236.764	0.245355	0.064178	3.82304	0.000131817	0.021906	chr7	66205523	66286510	80988	+	87081	ENSG00000169902.15	chr7	ENST00000480281.5	TPST1-204
ENST00000551772	14.5089	0.127671	0.033385	3.82422	0.000131189	0.021906	chr12	57591401	57594024	2624	+	140048	ENSG00000166908.18	chr12	ENST00000551772.5	PIP4K2C-208
ENST00000425473	2.31369	-0.306136	0.0800231	-3.8256	0.000130453	0.021906	chr20	64295060	64311266	16207	+	217826	ENSG00000149656.8	chr20	ENST00000425473.1	LINC00266-1-202
ENST00000494115	67.5188	0.202893	0.0530894	3.82173	0.000132519	0.0219692	chr7	128030623	128030912	290	-	94999	ENSG00000128594.8	chr7	ENST00000494115.1	LRRC4-204
ENST00000412097	616.2	-0.163096	0.042698	-3.81977	0.000133577	0.0220909	chr3	23917174	23917849	676	+	39267	ENSG00000174748.22	chr3	ENST00000412097.5	RPL15-203
ENST00000373210	553.923	0.124089	0.0325246	3.81523	0.000136058	0.022447	chr1	35808436	35816881	8446	+	2394	ENSG00000134698.11	chr1	ENST00000373210.4	AGO4-201
ENST00000428825	203.354	0.168703	0.0442709	3.81071	0.000138571	0.0228064	chr10	48977101	48978744	1644	-	119814	ENSG00000233665.8	chr10	ENST00000428825.8	RP11-523O18.5-001
ENST00000440965	1392.93	0.145972	0.0383342	3.80786	0.000140172	0.0229593	chr2	201139004	201139973	970	-	36457	ENSG00000232133.1	chr2	ENST00000440965.1	IMPDH1P10-201
ENST00000295888.4	45.5112	0.178216	0.046799	3.80812	0.000140029	0.0229593	chr4	84672992	84677198	4207	-	60118	ENSG00000163625.16	chr4	ENST00000295888.9	WDFY3-201
ENST00000580554	11.284	0.144788	0.0380395	3.80626	0.000141082	0.023053	chr17	16039655	16040440	786	-	190755	ENSG00000141027.21	chr17	ENST00000580554.1	NCOR1-219
ENST00000591370	6.60338	-0.182116	0.0478584	-3.80532	0.000141622	0.023086	chr19	36640044	36656447	16404	-	211722	ENSG00000197808.12	chr19	ENST00000591370.5	ZNF461-209
ENST00000549554	987.096	0.143769	0.0377898	3.80444	0.000142125	0.023113	chr12	49189226	49208831	19606	+	138678	ENSG00000167553.16	chr12	ENST00000549554.1	TUBA1C-205
ENST00000613181	13.9411	-0.125309	0.0329512	-3.80286	0.000143037	0.023206	chr11	111837616	111838248	633	-	135373	ENSG00000086848.15	chr11	ENST00000613181.4	ALG9-213
ENST00000680273	127.738	0.242087	0.0637147	3.79955	0.000144959	0.0234621	chr2	37107396	37107473	78	-	30913	ENSG00000055332.19	chr2	ENST00000680273.1	EIF2AK2-210
ENST00000519810	11.983	-0.135389	0.0356725	-3.79533	0.000147448	0.0237907	chr2	189747332	189750549	3218	-	36060	ENSG00000128694.12	chr2	ENST00000519810.5	OSGEPL1-204
ENST00000525274	62.9331	-0.286354	0.0754569	-3.79493	0.000147686	0.0237907	chr8	143614672	143614786	115	-	105676	ENSG00000104522.16	chr8	ENST00000525274.5	GFUS-203
ENST00000519337	76.8981	0.0547989	0.0144486	3.79268	0.000149031	0.0239509	chr8	102854527	102855377	851	+	99722	ENSG00000253385.1	chr8	ENST00000519337.1	KB-1254G8.1-001
ENST00000263511	8.37036	-0.161999	0.0427368	-3.79063	0.000150266	0.0240671	chr1	16470128	16475824	5697	-	11958	ENSG00000080947.15	chr1	ENST00000263511.8	CROCCP3-201
ENST00000327520	252.944	0.159931	0.0421947	3.79031	0.000150459	0.0240671	chr10	63177857	63183446	5590	-	120090	ENSG00000171988.19	chr10	ENST00000327520.7	JMJD1C-201
ENST00000435990	4617.47	0.144299	0.0381095	3.78644	0.000152821	0.0241328	chr2	69897743	69903180	5438	+	23021	ENSG00000059728.11	chr2	ENST00000435990.5	MXD1-204
ENST00000480093	24.8034	-0.1744	0.0460626	-3.78615	0.000152998	0.0241328	chr2	73228575	73229460	886	-	32520	ENSG00000135617.4	chr2	ENST00000480093.1	PRADC1-203
ENST00000040738	368.12	0.116226	0.0306792	3.78842	0.000151607	0.0241328	chr4	13570129	13576837	6709	-	58554	ENSG00000038219.13	chr4	ENST00000040738.10	BOD1L1-201
ENST00000604516	23.6321	-0.096867	0.0255751	-3.78756	0.000152137	0.0241328	chr6	79233928	79234061	134	+	77228	ENSG00000270362.1	chr6	ENST00000604516.1	HMGN3-AS1-201
ENST00000346234	5568.96	0.127979	0.033803	3.78603	0.00015307	0.0241328	chr9	75088727	75117503	28777	+	107427	ENSG00000134996.12	chr9	ENST00000346234.7	OSTF1-201
ENST00000396349	43.7092	0.22577	0.0595951	3.7884	0.000151621	0.0241328	chr12	12330959	12338419	7461	-	144278	ENSG00000111261.14	chr12	ENST00000396349.3	MANSC1-201
ENST00000439984	138.819	0.141936	0.0374937	3.78559	0.000153343	0.0241328	chr14	70908004	70946914	38911	+	156495	ENSG00000100731.16	chr14	ENST00000439984.7	PCNX1-202
ENST00000462074	45.9184	0.217294	0.0574706	3.78096	0.000156226	0.0244737	chr1	202567598	202567780	183	+	8943	ENSG00000077157.22	chr1	ENST00000462074.1	PPP1R12B-206
ENST00000657796	539.002	0.248396	0.0656919	3.78122	0.000156061	0.0244737	chr2	102038042	102043650	5609	+	24267	ENSG00000287771.1	chr2	ENST00000657796.1	RP11-4B12.1-001
ENST00000577023	20.6591	0.231682	0.0613099	3.77887	0.000157543	0.0246236	chr17	82978600	82978719	120	+	189201	ENSG00000262339.5	chr17	ENST00000577023.1	RP11-1197K16.2-003
ENST00000658444	8.97402	-0.244181	0.0646372	-3.77772	0.000158273	0.0246811	chr7	92461411	92491242	29832	+	88002	ENSG00000244055.2	chr7	ENST00000658444.1	AC007566.10-003
ENST00000404269	104.546	0.201723	0.0534288	3.77555	0.000159657	0.0247839	chr6	26195776	26196281	506	+	74875	ENSG00000216331.2	chr6	ENST00000404269.2	H1-12P-201
ENST00000216327	18.7054	0.196884	0.0521431	3.77584	0.000159471	0.0247839	chr14	22598330	22601666	3337	+	154402	ENSG00000100439.10	chr14	ENST00000216327.10	ABHD4-201
ENST00000373202	31.358	0.0863181	0.0228735	3.77372	0.000160832	0.0249096	chr10	70816127	70816810	684	+	115972	ENSG00000166224.17	chr10	ENST00000373202.8	SGPL1-202
ENST00000649184	1003.33	0.123861	0.0328339	3.77233	0.000161727	0.0249916	chr5	179975154	179978558	3405	+	68571	ENSG00000285865.1	chr5	ENST00000649184.1	CTC-563A5.5-001
ENST00000389629	8.9556	0.1652	0.0438217	3.76982	0.000163362	0.0251873	chr15	41417314	41438320	21007	+	163904	ENSG00000137815.14	chr15	ENST00000389629.8	RTF1-201
ENST00000500941	12.756	-0.131408	0.0348892	-3.76642	0.000165604	0.0254755	chr15	32613999	32614108	110	+	163456	ENSG00000244952.2	chr15	ENST00000500941.2	RP11-1000B6.5-001
ENST00000417056	13079.5	0.17691	0.0470031	3.7638	0.000167348	0.0254856	chr1	184791066	184798078	7013	-	18621	ENSG00000135842.17	chr1	ENST00000417056.5	NIBAN1-202
ENST00000484721	12693.1	0.209877	0.0557629	3.76373	0.000167396	0.0254856	chr3	155158984	155183071	24088	-	51269	ENSG00000240666.2	chr3	ENST00000484721.2	MME-AS1-201
ENST00000337190	10.2105	-0.146306	0.0388679	-3.76419	0.000167087	0.0254856	chr4	2250702	2251083	382	-	58250	ENSG00000123933.17	chr4	ENST00000337190.7	MXD4-201
ENST00000506115	54.1312	-0.185852	0.0493825	-3.76352	0.000167536	0.0254856	chr5	7900458	7901042	585	+	62995	ENSG00000124275.15	chr5	ENST00000506115.1	MTRR-206
ENST00000571145	62.1617	0.060242	0.0160041	3.76416	0.000167107	0.0254856	chr15	43415810	43416224	415	-	168095	ENSG00000067369.14	chr15	ENST00000571145.1	TP53BP1-215
ENST00000243913	1194.72	0.121342	0.0322488	3.76267	0.000168108	0.0255158	chr20	56491784	56495201	3418	-	220107	ENSG00000124091.9	chr20	ENST00000243913.8	GCNT7-201
ENST00000633708.1	379.338	0.187723	0.0499005	3.76195	0.000168593	0.0255327	chr11	59755636	59773210	17575	+	125217	ENSG00000166900.17	chr11	ENST00000633708.1	STX3-207
ENST00000220763	10423.4	0.16372	0.043548	3.75953	0.000170233	0.0256139	chr8	96645403	96784863	139461	+	99549	ENSG00000104324.16	chr8	ENST00000220763.10	CPQ-201
ENST00000319119	1741.45	0.128757	0.0342483	3.75952	0.000170238	0.0256139	chr9	126860740	126879389	18650	+	108791	ENSG00000177125.5	chr9	ENST00000319119.4	ZBTB34-201
ENST00000552063	425.752	-0.165238	0.0439523	-3.7595	0.000170255	0.0256139	chr12	47249232	47249325	94	+	138495	ENSG00000258181.1	chr12	ENST00000552063.1	RP11-493L12.4-002
ENST00000444102	6224.52	0.143768	0.0382883	3.75489	0.000173421	0.0259759	chr6	166969813	166972738	2926	-	84850	ENSG00000227598.1	chr6	ENST00000444102.1	RP1-167A14.2-001
ENST00000299045	80.9266	0.130437	0.0347345	3.75527	0.000173156	0.0259759	chr12	106302942	106311040	8099	+	141660	ENSG00000166046.11	chr12	ENST00000299045.8	TCP11L2-201
ENST00000680270	496.92	0.17461	0.0465105	3.7542	0.000173895	0.0259898	chr1	154585044	154585216	173	-	17103	ENSG00000160710.18	chr1	ENST00000680270.1	ADAR-225
ENST00000466557	219.173	0.174346	0.0464685	3.75193	0.000175481	0.0261005	chr1	146510	155766	9257	-	10889	ENSG00000241860.7	chr1	ENST00000466557.6	RP11-34P13.13-001
ENST00000485455	1668.39	0.108215	0.0288391	3.75237	0.000175171	0.0261005	chr7	105117756	105203627	85872	-	94379	ENSG00000135250.17	chr7	ENST00000485455.1	SRPK2-213
ENST00000402544	89.8705	0.128117	0.034151	3.7515	0.000175781	0.0261005	chr10	63168110	63168434	325	-	120088	ENSG00000171988.19	chr10	ENST00000402544.5	JMJD1C-203
ENST00000263694	51.5841	-0.0653157	0.0174165	-3.75022	0.000176678	0.026134	chr1	31260122	31261528	1407	-	12784	ENSG00000060688.13	chr1	ENST00000263694.9	SNRNP40-201
ENST00000399942	104.012	0.197658	0.0527075	3.75009	0.000176772	0.026134	chr3	196707913	196711928	4016	-	52801	ENSG00000174007.9	chr3	ENST00000399942.4	CEP19-201
ENST00000243347	249.477	0.243873	0.0650659	3.74809	0.000178187	0.0261731	chr2	151357761	151363942	6182	+	25912	ENSG00000123610.5	chr2	ENST00000243347.5	TNFAIP6-201
ENST00000533637	243.784	0.162836	0.0434445	3.74813	0.000178156	0.0261731	chr11	59755636	59773210	17575	+	125215	ENSG00000166900.17	chr11	ENST00000533637.5	STX3-206
ENST00000331758	7.67919	0.175099	0.0467134	3.74837	0.000177987	0.0261731	chr20	62143890	62158671	14782	+	217530	ENSG00000184402.15	chr20	ENST00000331758.8	SS18L1-201
ENST00000370613	23.3106	0.0985588	0.0263236	3.74413	0.000181023	0.0265327	chr10	97737322	97738476	1155	+	117033	ENSG00000155256.18	chr10	ENST00000370613.7	ZFYVE27-205
ENST00000505127	1561.37	0.15715	0.0419966	3.74196	0.000182587	0.0267046	chr4	112297470	112315800	18331	+	56023	ENSG00000073331.18	chr4	ENST00000505127.5	ALPK1-208
ENST00000679803	29.6565	-0.0858794	0.0229745	-3.73804	0.000185462	0.0269356	chr1	112914166	112917177	3012	-	15914	ENSG00000155380.13	chr1	ENST00000679803.1	SLC16A1-208
ENST00000354775	96.4785	0.047977	0.0128383	3.73704	0.0001862	0.0269356	chr1	165663145	165665017	1873	-	18077	ENSG00000143149.12	chr1	ENST00000354775.4	ALDH9A1-201
ENST00000531706	1646.41	0.176695	0.0472643	3.73845	0.00018516	0.0269356	chr11	10559895	10560494	600	-	130619	ENSG00000133800.9	chr11	ENST00000531706.1	LYVE1-204
ENST00000455220	25.3247	-0.163311	0.0436769	-3.73908	0.000184696	0.0269356	chr11	83261967	83265864	3898	-	134495	ENSG00000137500.9	chr11	ENST00000455220.6	CCDC90B-202
ENST00000618431	3.32101	-0.256023	0.0685179	-3.73659	0.000186532	0.0269356	chr14	81221526	81221638	113	+	157033	ENSG00000273783.1	chr14	ENST00000618431.1	CTD-2506P8.6-001
ENST00000646968	58.0694	0.163114	0.0436414	3.7376	0.000185784	0.0269356	chr20	62238598	62256056	17459	+	217562	ENSG00000130703.17	chr20	ENST00000646968.1	OSBPL2-228
ENST00000441830	137.526	-0.128849	0.0344919	-3.73563	0.000187245	0.0269814	chr1	70147196	70147888	693	+	4168	ENSG00000033122.21	chr1	ENST00000441830.1	LRRC7-204
ENST00000508175	2831.47	0.147709	0.039577	3.7322	0.000189816	0.0270664	chr4	37454041	37558026	103986	+	54184	ENSG00000154274.15	chr4	ENST00000508175.5	C4orf19-203
ENST00000520882	1426.19	-0.131347	0.0351736	-3.73424	0.000188283	0.0270664	chr5	141970825	141981601	10777	-	72495	ENSG00000254099.1	chr5	ENST00000520882.1	AC005740.5-001
ENST00000368468.4	3278.59	0.130725	0.0350244	3.73241	0.00018966	0.0270664	chr6	119179946	119180311	366	-	83383	ENSG00000111885.7	chr6	ENST00000368468.4	MAN1A1-201
ENST00000571459	527.692	0.20436	0.0547416	3.73318	0.00018908	0.0270664	chr16	11549746	11556510	6765	-	178649	ENSG00000189067.14	chr16	ENST00000571459.5	LITAF-206
ENST00000472403	26.3829	-0.0903003	0.0241929	-3.73251	0.000189579	0.0270664	chr17	44668234	44669382	1149	+	186013	ENSG00000180336.18	chr17	ENST00000472403.5	MEIOC-206
ENST00000003583	3.36887	-0.245753	0.0658599	-3.73145	0.000190383	0.0270907	chr1	24358620	24360850	2231	-	12417	ENSG00000001460.18	chr1	ENST00000003583.12	STPG1-201
ENST00000461363	33.4995	-0.0799869	0.0214475	-3.72943	0.000191915	0.0272367	chr7	45104710	45105440	731	-	92339	ENSG00000136270.14	chr7	ENST00000461363.1	TBRG4-204
ENST00000321990	40.8223	-0.0726112	0.0194718	-3.72905	0.000192207	0.0272367	chr17	30832414	30834147	1734	+	184841	ENSG00000176208.9	chr17	ENST00000321990.5	ATAD5-201
ENST00000325239.9	122.191	0.164142	0.0440249	3.72838	0.000192713	0.027252	chr10	48685002	48709715	24714	+	115462	ENSG00000128815.19	chr10	ENST00000325239.11	WDFY4-201
ENST00000368467	14.9937	-0.12145	0.0325837	-3.72734	0.000193509	0.0272977	chr1	154925266	154926353	1088	-	17135	ENSG00000163344.6	chr1	ENST00000368467.4	PMVK-201
ENST00000637098	2191.45	0.142596	0.038275	3.72557	0.000194877	0.0272977	chr1	200367231	200368664	1434	-	18836	ENSG00000203721.7	chr1	ENST00000637098.1	LINC00862-204
ENST00000590317	44.2323	0.289061	0.0775846	3.72575	0.000194735	0.0272977	chr1	248739850	248745141	5292	-	20680	ENSG00000259823.6	chr1	ENST00000590317.4	LYPD8-201
ENST00000359015.8	2150.19	0.140961	0.0378383	3.72536	0.000195035	0.0272977	chr6	136557819	136558799	981	-	83970	ENSG00000197442.10	chr6	ENST00000359015.5	MAP3K5-201
ENST00000429801	141.376	0.140599	0.0377306	3.72638	0.00019425	0.0272977	chr11	3676377	3676508	132	-	130028	ENSG00000110713.17	chr11	ENST00000429801.5	NUP98-207
ENST00000359015.9	754.957	0.109481	0.0294167	3.72174	0.000197853	0.027523	chr6	136557819	136558799	981	-	83970	ENSG00000197442.10	chr6	ENST00000359015.5	MAP3K5-201
ENST00000519320.1	35.6238	0.2338	0.0628191	3.7218	0.000197806	0.027523	chr8	8238339	8239492	1154	-	101273	ENSG00000253981.5	chr8	ENST00000519320.1	ALG1L13P-202
ENST00000526566	5.23082	0.310952	0.0835475	3.72186	0.000197757	0.027523	chr20	47678273	47678530	258	+	216904	ENSG00000255438.2	chr20	ENST00000526566.2	CTD-2653D5.1-001
ENST00000431616.1	4.75718	-0.208471	0.0560392	-3.7201	0.000199145	0.0276463	chrX	102769342	102770351	1010	+	230888	ENSG00000223546.7	chrX	ENST00000431616.5	LINC00630-203
ENST00000436963	5.60589	-0.194763	0.0523746	-3.71865	0.000200289	0.0277488	chr13	48302493	48303485	993	-	152973	ENSG00000231473.3	chr13	ENST00000436963.1	RB1-DT-202
ENST00000585098	915.489	0.15224	0.0409469	3.718	0.000200806	0.0277641	chr17	8436046	8444259	8214	+	183504	ENSG00000166579.16	chr17	ENST00000585098.5	NDEL1-219
ENST00000675379	16.753	-0.113015	0.0304024	-3.71731	0.000201354	0.0277836	chr17	57652162	57679548	27387	+	187094	ENSG00000153944.12	chr17	ENST00000675379.1	MSI2-226
ENST00000484074	26.6652	0.0910152	0.0244935	3.71589	0.000202488	0.0278442	chr13	48976918	49006151	29234	+	150507	ENSG00000102531.16	chr13	ENST00000484074.5	FNDC3A-203
ENST00000588968	192.269	0.172414	0.0464009	3.71574	0.000202609	0.0278442	chr17	75942913	75948250	5338	-	195473	ENSG00000161533.12	chr17	ENST00000588968.5	ACOX1-208
ENST00000372179	50.5322	0.255876	0.0688908	3.71422	0.000203831	0.0278999	chr9	132161720	132166028	4309	+	109568	ENSG00000196358.11	chr9	ENST00000372179.7	NTNG2-201
ENST00000281703	96.0758	0.183329	0.0493524	3.7147	0.000203444	0.0278999	chr12	128853650	128875913	22264	+	143018	ENSG00000151948.12	chr12	ENST00000281703.11	GLT1D1-201
ENST00000359015.10	1601.01	0.158829	0.042778	3.71287	0.000204925	0.0279936	chr6	136557819	136558799	981	-	83970	ENSG00000197442.10	chr6	ENST00000359015.5	MAP3K5-201
ENST00000477171	46.6871	-0.183338	0.0494076	-3.71072	0.000206674	0.0281761	chr3	152244041	152244320	280	+	43746	ENSG00000152601.18	chr3	ENST00000477171.1	MBNL1-215
ENST00000464659	4738.46	0.17648	0.0475808	3.70906	0.000208028	0.0283043	chrX	30700185	30723710	23526	-	232898	ENSG00000243055.1	chrX	ENST00000464659.1	GK-AS1-201
ENST00000534505	1449.42	0.225816	0.0609295	3.70618	0.000210405	0.0285708	chr11	65745799	65771191	25393	+	126172	ENSG00000255557.1	chr11	ENST00000534505.1	RP11-770G2.2-001
ENST00000427860	89.1704	0.186568	0.050372	3.70381	0.000212382	0.028725	chr9	129803412	129804072	661	+	109351	ENSG00000136816.16	chr9	ENST00000427860.1	TOR1B-202
ENST00000603228	1101.65	0.146316	0.0395025	3.70396	0.000212261	0.028725	chr14	50039258	50039391	134	-	160213	ENSG00000214900.11	chr14	ENST00000603228.2	LINC01588-214
ENST00000647926	606.394	0.238812	0.0645115	3.70185	0.000214031	0.0288907	chr2	37102233	37104014	1782	-	30920	ENSG00000055332.19	chr2	ENST00000647926.1	EIF2AK2-207
ENST00000662662	1471.71	0.221115	0.0597602	3.70004	0.000215567	0.0290408	chr12	31877894	31915719	37826	-	144938	ENSG00000255760.2	chr12	ENST00000662662.1	LINC02422-202
ENST00000594208	2.15869	0.333058	0.0900288	3.69946	0.000216061	0.02905	chr19	47475545	47476531	987	-	213227	ENSG00000118162.14	chr19	ENST00000594208.5	KPTN-203
ENST00000367084	820.448	-0.262884	0.0710712	-3.69888	0.000216551	0.0290568	chr1	207049724	207050687	964	-	19284	ENSG00000180667.11	chr1	ENST00000367084.1	YOD1-202
ENST00000638486.2	106.254	0.205929	0.0556806	3.6984	0.000216962	0.0290568	chr5	17444235	17477614	33380	+	63183	ENSG00000249662.6	chr5	ENST00000638486.2	LINC02218-202
ENST00000424960	78.7571	0.144474	0.0391608	3.68924	0.000224926	0.0300056	chr3	49271446	49274048	2603	-	47776	ENSG00000188315.8	chr3	ENST00000424960.1	C3orf62-202
ENST00000423978	8.45192	-0.159969	0.0433554	-3.68973	0.000224495	0.0300056	chr8	144141319	144141726	408	-	105793	ENSG00000227473.1	chr8	ENST00000423978.1	TSSK5P-201
ENST00000264230	71.7371	-0.0544833	0.0147787	-3.68662	0.000227256	0.0302574	chr4	56963662	56964405	744	-	59390	ENSG00000084092.7	chr4	ENST00000264230.5	NOA1-201
ENST00000376511	17.6668	0.113182	0.0307119	3.68527	0.000228459	0.0302995	chr6	30601659	30601935	277	-	80465	ENSG00000204569.10	chr6	ENST00000376511.7	PPP1R10-201
ENST00000525461	28.2186	-0.187332	0.0508285	-3.68558	0.000228183	0.0302995	chr8	144464056	144464911	856	+	100973	ENSG00000254578.1	chr8	ENST00000525461.1	CTD-2517M22.16-001
ENST00000619870	139.132	-0.109815	0.0298045	-3.6845	0.000229153	0.0303326	chr7	75359410	75361373	1964	+	87410	ENSG00000205583.13	chr7	ENST00000619870.4	STAG3L1-204
ENST00000514187	73.3069	0.175678	0.047713	3.68198	0.000231431	0.0305749	chr4	40426183	40426787	605	+	54344	ENSG00000250893.1	chr4	ENST00000514187.1	RP11-588L15.2-001
ENST00000452197	207.286	-0.366527	0.0996057	-3.67978	0.000233437	0.0307804	chr1	173864076	173864256	181	-	18338	ENSG00000234741.8	chr1	ENST00000452197.5	GAS5-223
ENST00000574826	2983.84	0.183857	0.0499739	3.67907	0.000234088	0.0308068	chr17	56888958	56891381	2424	+	187020	ENSG00000262112.1	chr17	ENST00000574826.1	RP11-670E13.5-001
ENST00000544402	113.755	0.149524	0.0406502	3.67831	0.00023478	0.0308384	chr12	51281529	51284715	3187	-	145778	ENSG00000110934.13	chr12	ENST00000544402.5	BIN2-202
ENST00000620854	318.511	0.16088	0.0437522	3.67707	0.000235932	0.0309301	chr6	11185672	11188217	2546	-	79861	ENSG00000111859.17	chr6	ENST00000620854.4	NEDD9-216
ENST00000600258	25.8481	0.216909	0.0590067	3.67601	0.00023691	0.0309989	chr19	51752288	51760031	7744	+	207014	ENSG00000171049.9	chr19	ENST00000600258.1	FPR2-205
ENST00000527041	31.7934	0.170354	0.046358	3.67476	0.000238072	0.0310914	chr18	76980039	76990010	9972	-	200930	ENSG00000197971.16	chr18	ENST00000527041.1	MBP-228
ENST00000514953	28.7802	-0.0846969	0.0230634	-3.67235	0.000240326	0.0313259	chr4	499726	500461	736	+	52999	ENSG00000174227.16	chr4	ENST00000514953.1	PIGG-225
ENST00000640292	41.8564	-0.134685	0.03676	-3.66388	0.00024842	0.0314069	chr1	26234311	26239761	5451	+	1669	ENSG00000130695.16	chr1	ENST00000640292.2	CEP85-208
ENST00000358073	2564.93	0.0729458	0.0199104	3.6637	0.000248593	0.0314069	chr1	180946101	180976117	30017	-	18519	ENSG00000243155.1	chr1	ENST00000358073.2	RP11-46A10.5-001
ENST00000473986	277.734	0.138904	0.0378524	3.66963	0.000242899	0.0314069	chr2	68775357	68775604	248	+	22974	ENSG00000163219.12	chr2	ENST00000473986.1	ARHGAP25-208
ENST00000648485	2994.32	0.183134	0.0499222	3.66839	0.000244078	0.0314069	chr3	187744045	187745243	1199	+	45286	ENSG00000285938.1	chr3	ENST00000648485.1	RP11-211G3.2-001
ENST00000359015.11	206.608	0.133425	0.036414	3.66411	0.000248196	0.0314069	chr6	136557819	136558799	981	-	83970	ENSG00000197442.10	chr6	ENST00000359015.5	MAP3K5-201
ENST00000359015.12	1256.17	0.139721	0.0380879	3.66838	0.000244088	0.0314069	chr6	136557819	136558799	981	-	83970	ENSG00000197442.10	chr6	ENST00000359015.5	MAP3K5-201
ENST00000466484	382.236	0.149638	0.0408558	3.66258	0.000249685	0.0314069	chr10	97259629	97263419	3791	-	121171	ENSG00000213390.11	chr10	ENST00000466484.1	ARHGAP19-204
ENST00000370397	94.944	0.0475514	0.0129765	3.66444	0.000247884	0.0314069	chr10	100189628	100190868	1241	-	121293	ENSG00000213341.11	chr10	ENST00000370397.8	CHUK-201
ENST00000638426	370.446	-0.143926	0.0392891	-3.66327	0.000249021	0.0314069	chr11	95068184	95068654	471	+	127847	ENSG00000263465.5	chr11	ENST00000638426.1	SRSF8-202
ENST00000258526	398.825	0.172158	0.0469383	3.66775	0.000244697	0.0314069	chr12	94150034	94169152	19119	+	141141	ENSG00000136040.9	chr12	ENST00000258526.9	PLXNC1-201
ENST00000651157	10.3733	-0.139481	0.038053	-3.66544	0.000246911	0.0314069	chr12	103942094	103950873	8780	-	148068	ENSG00000204954.10	chr12	ENST00000651157.1	C12orf73-212
ENST00000216297	1.43427	-0.370912	0.1012	-3.66515	0.000247195	0.0314069	chr14	21352819	21353487	669	-	159032	ENSG00000092201.10	chr14	ENST00000216297.7	SUPT16H-201
ENST00000556584	7.5104	-0.429733	0.117177	-3.66739	0.000245037	0.0314069	chr14	49643671	49647292	3622	-	160166	ENSG00000100479.13	chr14	ENST00000556584.5	POLE2-210
ENST00000647653	457.923	0.146177	0.0398195	3.671	0.0002416	0.0314069	chr14	71589292	71590284	993	-	161034	ENSG00000285612.1	chr14	ENST00000647653.1	RP5-1140G11.1-001
ENST00000560418	779.075	0.155205	0.0422957	3.66951	0.000243013	0.0314069	chr15	90388397	90426109	37713	+	166528	ENSG00000140575.13	chr15	ENST00000560418.1	IQGAP1-212
ENST00000565513	23.2375	0.182325	0.0497163	3.66732	0.000245108	0.0314069	chr15	83113779	83114332	554	-	170549	ENSG00000260579.1	chr15	ENST00000565513.1	RP11-382A20.2-001
ENST00000262719.1	99.8242	0.158557	0.0432868	3.66293	0.000249347	0.0314069	chr18	62717260	62830034	112775	+	198407	ENSG00000081913.14	chr18	ENST00000262719.10	PHLPP1-201
ENST00000597107	319.468	0.186236	0.0507771	3.66772	0.000244727	0.0314069	chr19	43655574	43656478	905	-	212747	ENSG00000011422.12	chr19	ENST00000597107.1	PLAUR-210
ENST00000535913	239.73	0.289269	0.0788889	3.66679	0.00024561	0.0314069	chr20	46014789	46019730	4942	-	219783	ENSG00000204044.6	chr20	ENST00000535913.2	SLC12A5-AS1-202
ENST00000495544	90.4028	0.180457	0.0492773	3.66208	0.000250179	0.0314113	chr20	47658393	47659696	1304	-	219883	ENSG00000196562.14	chr20	ENST00000495544.5	SULF2-212
ENST00000509736	3.90296	-0.538404	0.147102	-3.66007	0.000252151	0.0314934	chr4	151099715	151102870	3156	+	56942	ENSG00000145425.10	chr4	ENST00000509736.5	RPS3A-208
ENST00000610724	19.1355	-0.104165	0.028459	-3.6602	0.000252023	0.0314934	chr7	73570513	73570544	32	-	92933	ENSG00000106638.17	chr7	ENST00000610724.4	TBL2-222
ENST00000534354	352.732	0.186602	0.0509873	3.65976	0.00025245	0.0314934	chr11	75801300	75801671	372	-	134164	ENSG00000254814.1	chr11	ENST00000534354.1	RP11-535A19.1-001
ENST00000599524	28.4233	0.304823	0.0832956	3.65953	0.000252677	0.0314934	chr19	21593919	21594425	507	-	210946	ENSG00000268240.1	chr19	ENST00000599524.1	RP11-678G14.4-002
ENST00000283632	1411.24	0.0864622	0.0236355	3.65814	0.000254051	0.0314959	chr2	86720810	86740926	20117	+	23729	ENSG00000153561.13	chr2	ENST00000283632.5	RMND5A-201
ENST00000560738	5423.85	0.16004	0.0437483	3.6582	0.000253993	0.0314959	chr15	90388397	90390773	2377	+	166527	ENSG00000140575.13	chr15	ENST00000560738.1	IQGAP1-214
ENST00000577250	5472.94	-0.257124	0.0702887	-3.65811	0.000254081	0.0314959	chr18	23477269	23479316	2048	+	197296	ENSG00000101782.15	chr18	ENST00000577250.1	RIOK3-202
ENST00000369503.1	277.639	0.148151	0.0405095	3.65719	0.000254999	0.0315525	chr1	115976715	115992030	15316	+	5819	ENSG00000163393.13	chr1	ENST00000369503.9	SLC22A15-202
ENST00000493615	118.169	-0.243328	0.0665918	-3.65402	0.000258164	0.0318862	chr3	111072511	111112029	39519	+	42111	ENSG00000177707.11	chr3	ENST00000493615.5	NECTIN3-211
ENST00000438005.1	14.2501	0.269199	0.0737	3.65264	0.000259561	0.0319066	chr2	120215596	120215899	304	+	24966	ENSG00000223549.1	chr2	ENST00000438005.1	MTND5P28-201
ENST00000431952	76.2445	0.142385	0.0389736	3.65336	0.000258836	0.0319066	chr2	230504291	230506302	2012	+	28675	ENSG00000067066.17	chr2	ENST00000431952.1	SP100-209
ENST00000547639	185.975	0.143389	0.0392632	3.65201	0.000260197	0.0319066	chr12	110018489	110019138	650	+	141863	ENSG00000076513.17	chr12	ENST00000547639.5	ANKRD13A-204
ENST00000578583	1847.59	0.172984	0.0473622	3.65237	0.000259835	0.0319066	chr18	21673664	21682150	8487	+	197238	ENSG00000265656.1	chr18	ENST00000578583.1	RP11-13N13.6-001
ENST00000475654	58.2144	-0.16373	0.0448791	-3.64824	0.000264043	0.0322623	chr1	35079443	35095818	16376	+	2365	ENSG00000197056.11	chr1	ENST00000475654.5	ZMYM1-207
ENST00000649801	1201.06	-0.255076	0.0699102	-3.64862	0.000263654	0.0322623	chr14	21460341	21461238	898	-	159068	ENSG00000129472.15	chr14	ENST00000649801.1	RAB2B-206
ENST00000295888.5	417.635	0.149553	0.0410014	3.64751	0.000264791	0.032296	chr4	84672992	84677198	4207	-	60118	ENSG00000163625.16	chr4	ENST00000295888.9	WDFY3-201
ENST00000666287	49.1163	-0.0646026	0.0177185	-3.64606	0.000266293	0.0324213	chr2	112061490	112062483	994	-	33993	ENSG00000287141.1	chr2	ENST00000666287.1	RP11-592G13.1-001
ENST00000375960	721.068	0.140644	0.0386019	3.64346	0.000269002	0.0326928	chr9	86288745	86301275	12531	-	111837	ENSG00000083223.18	chr9	ENST00000375960.6	TUT7-205
ENST00000376511.1	51.6945	0.0642748	0.0176586	3.63985	0.000272795	0.0330375	chr6	30601659	30601935	277	-	80465	ENSG00000204569.10	chr6	ENST00000376511.7	PPP1R10-201
ENST00000572856	93.3746	0.131529	0.036136	3.63984	0.000272805	0.0330375	chr18	3604216	3606553	2338	+	196678	ENSG00000262001.1	chr18	ENST00000572856.1	DLGAP1-AS2-201
ENST00000456509	13.0618	0.129071	0.0354699	3.63888	0.000273827	0.0331026	chr10	97275108	97277638	2531	+	116987	ENSG00000231398.1	chr10	ENST00000456509.1	RP11-375N9.2-001
ENST00000556578	34.463	0.18231	0.0501082	3.63832	0.000274423	0.033116	chr14	73272709	73272801	93	-	161070	ENSG00000258944.1	chr14	ENST00000556578.1	RP4-647C14.3-001
ENST00000369278.5	61.9232	-0.189493	0.052096	-3.63739	0.000275415	0.0331771	chr6	96521951	96523145	1195	+	77473	ENSG00000014123.10	chr6	ENST00000369278.5	UFL1-201
ENST00000509028	180.791	0.166166	0.0456967	3.63628	0.000276606	0.0332034	chr4	165263360	165294358	30999	+	57462	ENSG00000109466.14	chr4	ENST00000509028.1	KLHL2-206
ENST00000382039	37.9069	0.0750396	0.0206361	3.63633	0.000276553	0.0332034	chr15	43407571	43407942	372	-	168090	ENSG00000067369.14	chr15	ENST00000382039.7	TP53BP1-202
ENST00000567526	142.783	0.191885	0.0527775	3.63573	0.000277195	0.0332157	chr16	84768359	84772540	4182	+	176795	ENSG00000103194.16	chr16	ENST00000567526.1	USP10-214
ENST00000238112	16.0174	-0.11318	0.0311467	-3.63376	0.000279319	0.0333533	chr2	9423824	9428764	4941	+	20960	ENSG00000119203.14	chr2	ENST00000238112.8	CPSF3-201
ENST00000261170.2	120.136	0.219555	0.0604174	3.63396	0.000279103	0.0333533	chr12	14613292	14614866	1575	-	144346	ENSG00000070019.5	chr12	ENST00000261170.5	GUCY2C-201
ENST00000359015.13	175.176	0.11553	0.0318088	3.632	0.000281229	0.0335227	chr6	136557819	136558799	981	-	83970	ENSG00000197442.10	chr6	ENST00000359015.5	MAP3K5-201
ENST00000380861.2	502.225	0.146219	0.0402696	3.631	0.000282324	0.0335946	chrX	10015859	10063444	47586	+	228782	ENSG00000047644.19	chrX	ENST00000380861.9	WWC3-201
ENST00000261170.3	16.5736	0.291504	0.0802956	3.63039	0.000282997	0.0336161	chr12	14613292	14614866	1575	-	144346	ENSG00000070019.5	chr12	ENST00000261170.5	GUCY2C-201
ENST00000576722	41.3773	0.192263	0.0529707	3.6296	0.000283861	0.0336602	chr17	1535293	1535440	148	-	189466	ENSG00000174238.15	chr17	ENST00000576722.5	PITPNA-210
ENST00000380861.3	103.514	0.140671	0.0387736	3.62801	0.000285612	0.0338092	chrX	10015859	10063444	47586	+	228782	ENSG00000047644.19	chrX	ENST00000380861.9	WWC3-201
ENST00000305949	15.583	-0.220279	0.0607752	-3.62449	0.000289535	0.0341552	chr8	120445589	120446432	844	+	99999	ENSG00000172167.8	chr8	ENST00000305949.6	MTBP-201
ENST00000450121	36.7812	0.217301	0.0599472	3.62487	0.000289112	0.0341552	chr21	42219305	42225670	6366	+	221690	ENSG00000160179.19	chr21	ENST00000450121.5	ABCG1-207
ENST00000675717	267.819	0.177133	0.0488866	3.62334	0.000290829	0.0342486	chr7	112450783	112455762	4980	+	88935	ENSG00000006652.15	chr7	ENST00000675717.1	IFRD1-222
ENST00000457303	23.471	-0.093205	0.0257346	-3.62177	0.000292592	0.0343969	chr4	183495068	183497559	2492	-	62407	ENSG00000232648.4	chr4	ENST00000457303.3	RP11-367N14.2-001
ENST00000359015.14	339.933	0.120826	0.0333842	3.61925	0.000295459	0.0346743	chr6	136557819	136558799	981	-	83970	ENSG00000197442.10	chr6	ENST00000359015.5	MAP3K5-201
ENST00000356327	13.2177	0.126281	0.0349156	3.61675	0.000298323	0.0347714	chr3	171603303	171605298	1996	-	51795	ENSG00000075651.16	chr3	ENST00000356327.9	PLD1-203
ENST00000040738.1	30.2361	0.171667	0.0474634	3.61683	0.000298233	0.0347714	chr4	13570129	13576837	6709	-	58554	ENSG00000038219.13	chr4	ENST00000040738.10	BOD1L1-201
ENST00000346234.1	640.163	0.113286	0.0313124	3.61794	0.000296963	0.0347714	chr9	75088727	75117503	28777	+	107427	ENSG00000134996.12	chr9	ENST00000346234.7	OSTF1-201
ENST00000588176	101.098	0.17099	0.0472669	3.61754	0.000297414	0.0347714	chr17	75955948	75973624	17677	-	195481	ENSG00000161533.12	chr17	ENST00000588176.5	ACOX1-207
ENST00000359015.15	355.828	0.119068	0.0329447	3.61416	0.000301321	0.035061	chr6	136557819	136558799	981	-	83970	ENSG00000197442.10	chr6	ENST00000359015.5	MAP3K5-201
ENST00000368141	464.138	0.152907	0.0423229	3.61286	0.000302843	0.0351782	chr1	158831558	158842133	10576	+	7325	ENSG00000163563.8	chr1	ENST00000368141.5	MNDA-201
ENST00000646965	10.771	-0.253489	0.070189	-3.61153	0.0003044	0.0352897	chr3	180984711	180985925	1215	-	52005	ENSG00000205981.8	chr3	ENST00000646965.1	DNAJC19-211
ENST00000259963	212.038	0.127964	0.0354728	3.60738	0.000309306	0.0352897	chr6	17601122	17602589	1468	+	74614	ENSG00000137414.6	chr6	ENST00000259963.4	FAM8A1-201
ENST00000507576	68.2451	0.154427	0.0427824	3.60958	0.000306689	0.0352897	chr6	17855618	17856029	412	-	80001	ENSG00000137177.20	chr6	ENST00000507576.1	KIF13A-211
ENST00000502969	109.677	0.163573	0.0453313	3.60839	0.000308107	0.0352897	chr6	35869902	35870933	1032	-	81233	ENSG00000096063.16	chr6	ENST00000502969.1	SRPK1-206
ENST00000377579	9.12885	-0.149803	0.0415191	-3.60805	0.000308508	0.0352897	chr8	143605883	143606061	179	-	105663	ENSG00000104524.14	chr8	ENST00000377579.7	PYCR3-202
ENST00000542819	853.631	0.242881	0.0673305	3.60729	0.000309411	0.0352897	chr12	8548662	8551999	3338	-	143990	ENSG00000255801.1	chr12	ENST00000542819.1	RP11-561P12.5-001
ENST00000568878	213.463	0.178952	0.0495852	3.60898	0.000307398	0.0352897	chr16	53362121	53362207	87	-	180253	ENSG00000259962.1	chr16	ENST00000568878.1	RP11-44F14.4-001
ENST00000678496	222.04	0.117434	0.0325332	3.60966	0.000306599	0.0352897	chr17	47531556	47545908	14353	+	186306	ENSG00000141279.17	chr17	ENST00000678496.1	NPEPPS-234
ENST00000513746	347.479	0.12753	0.0353188	3.61082	0.000305235	0.0352897	chr17	50974948	50977107	2160	-	193886	ENSG00000008294.21	chr17	ENST00000513746.6	SPAG9-215
ENST00000202677	2857.93	0.140683	0.0389651	3.6105	0.000305612	0.0352897	chr20	20393254	20396694	3441	-	218559	ENSG00000188559.15	chr20	ENST00000202677.12	RALGAPA2-201
ENST00000379484	15.0339	-0.115981	0.0321524	-3.60723	0.000309486	0.0352897	chrX	21839810	21843169	3360	+	229107	ENSG00000012174.12	chrX	ENST00000379484.10	MBTPS2-202
ENST00000467525	152.686	0.18287	0.0507262	3.60503	0.000312119	0.0355306	chr1	161506592	161509819	3228	+	7670	ENSG00000143226.15	chr1	ENST00000467525.5	FCGR2A-205
ENST00000508020.1	295.012	0.245832	0.0682255	3.60323	0.000314288	0.035695	chr4	184813909	184815017	1109	+	57782	ENSG00000251139.2	chr4	ENST00000508020.2	RP11-701P16.2-001
ENST00000220812	15.2726	0.118611	0.0329203	3.60296	0.000314609	0.035695	chr8	42374360	42374760	401	-	102526	ENSG00000104371.5	chr8	ENST00000220812.3	DKK4-201
ENST00000441902	52.789	0.0623904	0.0173213	3.60195	0.000315843	0.0356965	chr1	151199082	151224244	25163	+	6530	ENSG00000143398.20	chr1	ENST00000441902.6	PIP5K1A-207
ENST00000413004	107.126	0.0443908	0.0123228	3.60233	0.000315375	0.0356965	chr1	29144550	29146354	1805	-	12707	ENSG00000225750.1	chr1	ENST00000413004.1	RP11-242O24.3-001
ENST00000429530	402.003	0.152102	0.0422388	3.601	0.000316996	0.0356965	chr6	63806887	63821239	14353	+	76936	ENSG00000236345.1	chr6	ENST00000429530.1	SCAT8-201
ENST00000435510	91.3855	0.172653	0.0479485	3.6008	0.000317235	0.0356965	chr10	63133501	63152149	18649	+	115658	ENSG00000148572.16	chr10	ENST00000435510.6	NRBF2-202
ENST00000578070	16.0611	-0.348943	0.0968969	-3.60118	0.000316774	0.0356965	chr17	30709812	30743300	33489	+	184828	ENSG00000264538.6	chr17	ENST00000578070.5	SUZ12P1-202
ENST00000264991	306.412	-0.0980152	0.0272245	-3.60026	0.000317897	0.0357121	chr3	132654671	132665822	11152	+	43026	ENSG00000081307.15	chr3	ENST00000264991.8	UBA5-201
ENST00000200652	288.039	0.173229	0.0481231	3.5997	0.000318589	0.0357311	chr5	132295010	132312160	17151	+	66177	ENSG00000197208.6	chr5	ENST00000200652.4	SLC22A4-201
ENST00000369162	56.68	-0.143564	0.0399014	-3.59796	0.000320719	0.0359111	chr6	100509534	100509931	398	-	82887	ENSG00000112249.14	chr6	ENST00000369162.7	ASCC3-204
ENST00000370952.1	21.0626	-0.197473	0.0549014	-3.59685	0.000322088	0.0360054	chr1	70145906	70148486	2581	-	14747	ENSG00000066557.6	chr1	ENST00000370952.4	LRRC40-201
ENST00000608273	22.6362	-0.211271	0.0587586	-3.59557	0.00032368	0.0361242	chr10	5814046	5814226	181	+	114193	ENSG00000272764.1	chr10	ENST00000608273.1	RP11-318E3.9-001
ENST00000500394	42.247	0.147681	0.0410811	3.59486	0.000324567	0.036164	chr4	14910769	14985220	74452	-	58569	ENSG00000247624.6	chr4	ENST00000500394.6	CPEB2-DT-201
ENST00000412516	35.2005	0.164472	0.0457744	3.5931	0.000326772	0.0362914	chrX	2243231	2266739	23509	-	232383	ENSG00000169084.15	chrX	ENST00000412516.7	DHRSX-202
ENST00000412516.1	35.2005	0.164472	0.0457744	3.5931	0.000326772	0.0362914	chrX	2243231	2266739	23509	-	232383	ENSG00000169084.15	chrX	ENST00000412516.7	DHRSX-202
ENST00000681665	73.1978	0.375436	0.104509	3.59238	0.000327677	0.0363328	chr12	112938708	112941569	2862	+	142128	ENSG00000111331.14	chr12	ENST00000681665.1	OAS3-236
ENST00000421515	11641.5	-0.166127	0.0462564	-3.59143	0.000328867	0.0363468	chr3	23893338	23900807	7470	-	46551	ENSG00000197885.11	chr3	ENST00000421515.6	NKIRAS1-205
ENST00000295888.6	63.3118	0.157247	0.043783	3.59152	0.00032876	0.0363468	chr4	84672992	84677198	4207	-	60118	ENSG00000163625.16	chr4	ENST00000295888.9	WDFY3-201
ENST00000544291	981.906	0.185618	0.051709	3.58966	0.000331108	0.0365353	chr12	7930643	7931244	602	-	143948	ENSG00000059804.16	chr12	ENST00000544291.1	SLC2A3-210
ENST00000417811	25.0837	-0.319965	0.0891456	-3.58923	0.000331651	0.0365361	chr7	32581314	32581571	258	-	91844	ENSG00000229358.3	chr7	ENST00000417811.2	DPY19L1P1-201
ENST00000488153	17.0795	-0.107551	0.0299834	-3.587	0.000334502	0.0366728	chr1	245814416	245858495	44080	-	20566	ENSG00000185420.19	chr1	ENST00000488153.5	SMYD3-213
ENST00000448823	30.7115	-0.0802847	0.0223812	-3.58715	0.000334314	0.0366728	chr2	207613444	207624228	10785	-	36774	ENSG00000144401.14	chr2	ENST00000448823.2	METTL21A-209
ENST00000418097	1.5629	0.531754	0.14822	3.5876	0.000333736	0.0366728	chr13	51935030	51935592	563	-	153140	ENSG00000123191.16	chr13	ENST00000418097.7	ATP7B-205
ENST00000327575	2.26779	-0.289167	0.0806408	-3.58587	0.000335955	0.0367142	chr1	24157892	24159473	1582	-	12410	ENSG00000185436.12	chr1	ENST00000327575.6	IFNLR1-202
ENST00000296220.1	246.667	0.0992537	0.0276782	3.58599	0.000335801	0.0367142	chr3	125530581	125531860	1280	-	50174	ENSG00000144909.8	chr3	ENST00000296220.6	OSBPL11-201
ENST00000673761	37.5529	-0.0738314	0.0205923	-3.58539	0.000336572	0.0367229	chr6	43051483	43051611	129	-	81544	ENSG00000288564.1	chr6	ENST00000673761.1	RP1-20C7.7-001
ENST00000648819	319.967	0.0981477	0.0273828	3.58429	0.000338	0.0368199	chr2	87030908	87031815	908	-	33087	ENSG00000285793.1	chr2	ENST00000648819.1	ANAPC1P2-202
ENST00000200652.1	193.354	0.13116	0.0366064	3.58297	0.000339715	0.0368314	chr5	132295010	132312160	17151	+	66177	ENSG00000197208.6	chr5	ENST00000200652.4	SLC22A4-201
ENST00000359015.16	68.5874	0.130749	0.0364869	3.58346	0.000339074	0.0368314	chr6	136557819	136558799	981	-	83970	ENSG00000197442.10	chr6	ENST00000359015.5	MAP3K5-201
ENST00000592034	789.003	-0.283442	0.0791083	-3.58296	0.000339724	0.0368314	chr19	4454031	4454793	763	+	201732	ENSG00000267769.1	chr19	ENST00000592034.1	CTB-50L17.9-001
ENST00000518127	18.948	0.105614	0.0294849	3.58196	0.000341026	0.036914	chr8	73946821	73955910	9090	-	103309	ENSG00000154582.17	chr8	ENST00000518127.5	ELOC-202
ENST00000544835	2536.63	-0.286545	0.0800094	-3.58139	0.000341773	0.0369364	chr19	18532256	18532663	408	-	210657	ENSG00000105701.16	chr19	ENST00000544835.7	FKBP8-202
ENST00000359015.17	84.1269	0.132577	0.0370284	3.58042	0.000343037	0.0370144	chr6	136557819	136558799	981	-	83970	ENSG00000197442.10	chr6	ENST00000359015.5	MAP3K5-201
ENST00000503111	62.1065	0.057134	0.0159627	3.57922	0.000344624	0.037127	chr4	499726	500395	670	+	52994	ENSG00000174227.16	chr4	ENST00000503111.5	PIGG-205
ENST00000541962	9.66027	0.148373	0.0414588	3.5788	0.000345178	0.0371281	chr14	22601756	22603389	1634	+	154405	ENSG00000100439.10	chr14	ENST00000541962.1	ABHD4-207
ENST00000487074	935.644	0.173711	0.0485885	3.57515	0.000350028	0.037409	chr1	184796098	184798078	1981	-	18623	ENSG00000135842.17	chr1	ENST00000487074.5	NIBAN1-204
ENST00000314117	1453.56	0.134486	0.0376251	3.57437	0.000351076	0.037409	chr4	37591218	37631384	40167	-	58867	ENSG00000181826.10	chr4	ENST00000314117.8	RELL1-201
ENST00000506146	8848.9	0.132194	0.0369805	3.57469	0.00035064	0.037409	chr4	38798899	38800856	1958	-	58911	ENSG00000174125.8	chr4	ENST00000506146.5	TLR1-205
ENST00000432477.1	831.362	0.161604	0.0451994	3.57536	0.000349747	0.037409	chr6	136629277	136636930	7654	+	78510	ENSG00000234263.2	chr6	ENST00000432477.2	MAP3K5-AS1-201
ENST00000660409	633.682	0.162264	0.0453761	3.57598	0.000348921	0.037409	chr7	100389107	100393696	4590	-	94028	ENSG00000287631.1	chr7	ENST00000660409.1	CTB-161A2.8-001
ENST00000619682	64.2665	0.357917	0.100088	3.57604	0.000348838	0.037409	chr21	41432176	41435836	3661	+	221643	ENSG00000157601.15	chr21	ENST00000619682.1	MX1-216
ENST00000420746	35.7553	0.0756528	0.0211678	3.57396	0.000351625	0.0374092	chr6	30329771	30330780	1010	+	75275	ENSG00000204599.14	chr6	ENST00000420746.1	TRIM39-206
ENST00000490879.1	708.628	0.14051	0.0393594	3.56993	0.00035708	0.0379305	chr1	84506419	84516222	9804	+	4639	ENSG00000122432.18	chr1	ENST00000490879.8	SPATA1-206
ENST00000370397.1	11.0873	0.13747	0.0385129	3.56945	0.000357732	0.0379407	chr10	100189628	100190868	1241	-	121293	ENSG00000213341.11	chr10	ENST00000370397.8	CHUK-201
ENST00000657796.1	2193.9	0.253083	0.0709505	3.56704	0.000361035	0.0382046	chr2	102038042	102043650	5609	+	24267	ENSG00000287771.1	chr2	ENST00000657796.1	RP11-4B12.1-001
ENST00000325239.10	2337.51	0.149012	0.0417772	3.56682	0.000361339	0.0382046	chr10	48685002	48709715	24714	+	115462	ENSG00000128815.19	chr10	ENST00000325239.11	WDFY4-201
ENST00000283632.1	806.834	0.0941937	0.026412	3.56632	0.000362029	0.0382184	chr2	86720810	86740926	20117	+	23729	ENSG00000153561.13	chr2	ENST00000283632.5	RMND5A-201
ENST00000429976	326.27	0.140267	0.0393449	3.56507	0.000363759	0.0383418	chr3	36828376	36829563	1188	-	46833	ENSG00000168016.15	chr3	ENST00000429976.5	TRANK1-201
ENST00000468846	222.917	-0.300565	0.0843231	-3.56445	0.000364622	0.0383736	chr1	205256417	205271119	14703	+	9141	ENSG00000133069.17	chr1	ENST00000468846.5	TMCC2-205
ENST00000349139.2	60.2164	-0.0573585	0.0161129	-3.55979	0.000371153	0.0386424	chr1	117929783	117933287	3505	+	5875	ENSG00000065183.16	chr1	ENST00000349139.6	WDR3-201
ENST00000294383.1	7.84644	-0.156027	0.0438451	-3.5586	0.000372835	0.0386424	chr1	55069108	55071813	2706	-	14280	ENSG00000162402.14	chr1	ENST00000294383.7	USP24-201
ENST00000407230	267.48	0.118943	0.0334176	3.5593	0.000371847	0.0386424	chr2	24564431	24584475	20045	+	21369	ENSG00000084676.16	chr2	ENST00000407230.5	NCOA1-206
ENST00000283632.2	4138.31	0.0953167	0.026784	3.55872	0.000372662	0.0386424	chr2	86720810	86740926	20117	+	23729	ENSG00000153561.13	chr2	ENST00000283632.5	RMND5A-201
ENST00000679979	85.9936	0.2364	0.066394	3.56056	0.000370067	0.0386424	chr2	37107396	37107473	78	-	30915	ENSG00000055332.19	chr2	ENST00000679979.1	EIF2AK2-209
ENST00000347617	56.9969	-0.208329	0.0584898	-3.5618	0.000368316	0.0386424	chr6	34236964	34240736	3773	+	75991	ENSG00000137309.20	chr6	ENST00000347617.10	HMGA1-202
ENST00000299163	67.184	0.0550797	0.0154674	3.56101	0.000369434	0.0386424	chr10	100536136	100536410	275	+	117134	ENSG00000166135.14	chr10	ENST00000299163.7	HIF1AN-201
ENST00000549994	382.206	0.167597	0.0470899	3.55908	0.000372162	0.0386424	chr12	57810927	57811018	92	-	146794	ENSG00000135407.10	chr12	ENST00000549994.1	AVIL-207
ENST00000557633	42.5286	-0.154489	0.0434081	-3.55899	0.000372284	0.0386424	chr14	21016915	21020495	3581	-	158901	ENSG00000165795.24	chr14	ENST00000557633.5	NDRG2-274
ENST00000600646	614.202	-0.220745	0.0620048	-3.56013	0.000370676	0.0386424	chr19	46746091	46748026	1936	+	206237	ENSG00000181027.11	chr19	ENST00000600646.5	FKRP-220
ENST00000370952.2	102.031	-0.134377	0.0377794	-3.55689	0.000375266	0.0388355	chr1	70145906	70148486	2581	-	14747	ENSG00000066557.6	chr1	ENST00000370952.4	LRRC40-201
ENST00000426030	465.327	0.139316	0.0391732	3.55642	0.000375944	0.0388468	chr1	176017570	176018424	855	+	8235	ENSG00000228686.2	chr1	ENST00000426030.2	RP11-492I21.1-001
ENST00000322313	87.6253	-0.0474095	0.0133365	-3.55487	0.000378169	0.0389203	chr2	127706553	127708676	2124	-	34276	ENSG00000136709.12	chr2	ENST00000322313.9	WDR33-201
ENST00000389622.1	21.1147	-0.0971466	0.0273263	-3.55507	0.000377885	0.0389203	chr3	97822356	97843194	20839	+	41745	ENSG00000080200.10	chr3	ENST00000389622.7	CRYBG3-201
ENST00000344686	8.63589	0.154835	0.0435573	3.55473	0.000378364	0.0389203	chr17	45264801	45265162	362	-	193341	ENSG00000006062.18	chr17	ENST00000344686.8	MAP3K14-201
ENST00000550547	2.01341	0.325632	0.0916651	3.55241	0.000381716	0.039206	chr12	50134703	50135731	1029	-	145658	ENSG00000139624.14	chr12	ENST00000550547.5	CERS5-221
ENST00000521442	169.058	0.139761	0.0393633	3.55055	0.000384425	0.0394249	chr8	20218283	20225281	6999	+	96876	ENSG00000147416.11	chr8	ENST00000521442.1	ATP6V1B2-204
ENST00000538703	77.2932	0.184515	0.0519772	3.54992	0.000385352	0.0394608	chr12	95974373	95976597	2225	-	147790	ENSG00000084110.11	chr12	ENST00000538703.5	HAL-202
ENST00000307940	6542.08	0.135794	0.0382612	3.54913	0.000386512	0.0395203	chr1	150577492	150578842	1351	-	16592	ENSG00000143384.14	chr1	ENST00000307940.3	MCL1-201
ENST00000560809	1.11727	0.444255	0.125197	3.54843	0.000387532	0.0395654	chr15	52194055	52195376	1322	-	168611	ENSG00000128833.13	chr15	ENST00000560809.5	MYO5C-209
ENST00000367964	7478.29	0.210941	0.059459	3.54768	0.000388643	0.0396195	chr1	161624640	161626144	1505	-	17998	ENSG00000162747.12	chr1	ENST00000367964.6	FCGR3B-201
ENST00000495321	41838.3	0.129099	0.0364244	3.5443	0.000393661	0.0397161	chr1	183550922	183551044	123	+	8493	ENSG00000116698.21	chr1	ENST00000495321.1	SMG7-209
ENST00000281513	40.589	-0.167741	0.047318	-3.54497	0.000392657	0.0397161	chr2	15167324	15178987	11664	-	30222	ENSG00000151779.13	chr2	ENST00000281513.10	NBAS-201
ENST00000635439	510.645	0.119341	0.0336602	3.54546	0.000391936	0.0397161	chr6	26161206	26163307	2102	-	80182	ENSG00000283064.1	chr6	ENST00000635439.1	RP1-221C16.8-001
ENST00000297293.6	347.991	0.168509	0.0475435	3.54432	0.00039363	0.0397161	chr7	98107281	98137314	30034	+	88158	ENSG00000164715.6	chr7	ENST00000297293.6	LMTK2-201
ENST00000299045.1	1446.92	0.114816	0.0323736	3.54658	0.000390267	0.0397161	chr12	106302942	106311040	8099	+	141660	ENSG00000166046.11	chr12	ENST00000299045.8	TCP11L2-201
ENST00000476049	15.9354	-0.111113	0.0313386	-3.54557	0.000391758	0.0397161	chr17	40628994	40630713	1720	-	192430	ENSG00000264058.2	chr17	ENST00000476049.1	RP5-1028K7.3-001
ENST00000330915	35.996	-0.0735223	0.020735	-3.54581	0.000391411	0.0397161	chr19	8322923	8324448	1526	-	209202	ENSG00000186994.11	chr19	ENST00000330915.7	KANK3-201
ENST00000414522	15.9369	0.113235	0.031954	3.5437	0.00039456	0.0397482	chr3	43366975	43372727	5753	-	47167	ENSG00000160746.13	chr3	ENST00000414522.6	ANO10-205
ENST00000523593	3.00636	-0.252392	0.071275	-3.5411	0.000398458	0.0400228	chr8	18062424	18063184	761	-	101698	ENSG00000104763.20	chr8	ENST00000523593.6	ASAH1-211
ENST00000593767	169.79	0.187125	0.0528402	3.54134	0.000398106	0.0400228	chr19	49818476	49818570	95	+	206754	ENSG00000104973.19	chr19	ENST00000593767.3	MED25-205
ENST00000418907	101.749	-0.106695	0.0301427	-3.53965	0.000400662	0.040185	chr7	16696081	16698004	1924	-	91276	ENSG00000235837.1	chr7	ENST00000418907.1	AC073333.8-001
ENST00000674654	15.7859	-0.109964	0.0310726	-3.53895	0.000401726	0.0402326	chr1	32776092	32779381	3290	-	12951	ENSG00000134684.12	chr1	ENST00000674654.1	YARS1-212
ENST00000512905.1	358.978	-0.117756	0.0332858	-3.53773	0.000403582	0.0403594	chr3	98521443	98562323	40881	-	49112	ENSG00000285635.1	chr3	ENST00000512905.6	RP11-227H4.8-001
ENST00000297293.7	197.639	0.178011	0.0503323	3.53671	0.000405143	0.0404563	chr7	98107281	98137314	30034	+	88158	ENSG00000164715.6	chr7	ENST00000297293.6	LMTK2-201
ENST00000471318	3.21186	-0.240774	0.0680937	-3.53592	0.000406364	0.0404849	chr2	201624323	201626025	1703	-	36512	ENSG00000155755.19	chr2	ENST00000471318.5	TMEM237-209
ENST00000600742	11.991	0.230669	0.0652391	3.53575	0.000406615	0.0404849	chr19	49840077	49844315	4239	-	213654	ENSG00000268006.1	chr19	ENST00000600742.1	PTOV1-AS1-202
ENST00000243346	37.851	0.149884	0.0423959	3.53534	0.000407251	0.0404892	chr2	151270876	151271625	750	-	34760	ENSG00000123609.11	chr2	ENST00000243346.10	NMI-201
ENST00000200652.2	217.145	0.136215	0.038534	3.53493	0.000407888	0.0404935	chr5	132295010	132312160	17151	+	66177	ENSG00000197208.6	chr5	ENST00000200652.4	SLC22A4-201
ENST00000587027	92.9936	0.205329	0.058093	3.53449	0.000408561	0.0405015	chr16	4858664	4858877	214	+	172510	ENSG00000118900.15	chr16	ENST00000587027.1	UBN1-206
ENST00000575193	301.46	-0.421844	0.119388	-3.53339	0.000410269	0.0406119	chr2	88782763	88782852	90	+	23825	ENSG00000230006.7	chr2	ENST00000575193.1	ANKRD36BP2-206
ENST00000681516	30.3854	0.263849	0.0746946	3.53237	0.000411846	0.040709	chr2	37107396	37107473	78	-	30912	ENSG00000055332.19	chr2	ENST00000681516.1	EIF2AK2-214
ENST00000557840	92.3993	-0.305355	0.0864829	-3.53082	0.000414279	0.0408903	chr15	41342455	41365430	22976	+	163899	ENSG00000137804.14	chr15	ENST00000557840.5	NUSAP1-204
ENST00000542819.1	4246.92	0.236174	0.0669006	3.53022	0.000415221	0.0409241	chr12	8548662	8551999	3338	-	143990	ENSG00000255801.1	chr12	ENST00000542819.1	RP11-561P12.5-001
ENST00000366922.1	77.8764	-0.115042	0.0326048	-3.52837	0.00041812	0.0411505	chr1	220094484	220096103	1620	+	9713	ENSG00000067704.10	chr1	ENST00000366922.3	IARS2-201
ENST00000290101	3.2609	-0.836314	0.237061	-3.52784	0.000418958	0.0411508	chr1	21597265	21597685	421	-	12231	ENSG00000076864.20	chr1	ENST00000290101.8	RAP1GAP-201
ENST00000272793	48.6759	0.0643324	0.0182368	3.52761	0.000419328	0.0411508	chr2	169828053	169872235	44183	+	26343	ENSG00000144357.18	chr2	ENST00000272793.11	UBR3-201
ENST00000663159	42307.4	0.130148	0.0369229	3.52485	0.000423723	0.0415225	chr13	46052966	46151493	98528	+	150421	ENSG00000235903.9	chr13	ENST00000663159.1	CPB2-AS1-212
ENST00000216540	188.735	0.0904126	0.0256563	3.52399	0.000425098	0.0415975	chr14	69776389	69778332	1944	-	160969	ENSG00000100652.5	chr14	ENST00000216540.5	SLC10A1-201
ENST00000451291	7.49884	-0.16022	0.0455133	-3.52029	0.000431074	0.0420282	chr2	24971512	25001414	29903	+	21387	ENSG00000224165.6	chr2	ENST00000451291.5	DNAJC27-AS1-207
ENST00000295888.7	205.879	0.155155	0.0440675	3.52084	0.000430182	0.0420282	chr4	84672992	84677198	4207	-	60118	ENSG00000163625.16	chr4	ENST00000295888.9	WDFY3-201
ENST00000325239.11	934.503	0.134883	0.0383242	3.51954	0.000432295	0.0420282	chr10	48685002	48709715	24714	+	115462	ENSG00000128815.19	chr10	ENST00000325239.11	WDFY4-201
ENST00000556690	1.35264	0.402267	0.114294	3.51959	0.000432211	0.0420282	chr14	74501030	74501440	411	-	161207	ENSG00000119681.12	chr14	ENST00000556690.5	LTBP2-205
ENST00000202677.1	390.342	0.140913	0.0400393	3.51937	0.000432576	0.0420282	chr20	20393254	20396694	3441	-	218559	ENSG00000188559.15	chr20	ENST00000202677.12	RALGAPA2-201
ENST00000259154	125.896	-0.124171	0.0352973	-3.51785	0.000435062	0.0421603	chr1	215567769	215573785	6017	+	9663	ENSG00000136636.13	chr1	ENST00000259154.9	KCTD3-201
ENST00000445239	84.0788	0.0481911	0.0136993	3.51778	0.00043517	0.0421603	chr1	224419616	224424517	4902	-	19803	ENSG00000162923.17	chr1	ENST00000445239.1	WDR26-203
ENST00000661031.1	3045.04	0.136157	0.0387207	3.51638	0.000437476	0.0422638	chr1	32925617	32934154	8538	+	2268	ENSG00000287691.1	chr1	ENST00000661031.1	RP5-1174N9.3-001
ENST00000471218	157.56	0.131481	0.0373892	3.51656	0.000437181	0.0422638	chr10	127987396	128040874	53479	+	118136	ENSG00000132334.17	chr10	ENST00000471218.5	PTPRE-207
ENST00000549878	91.8643	0.126656	0.0360482	3.51352	0.000442205	0.0424972	chr2	143162253	143162341	89	-	34605	ENSG00000257284.1	chr2	ENST00000549878.1	RP11-190J23.1-001
ENST00000274026	9.55416	-0.141199	0.0402243	-3.51029	0.00044761	0.0424972	chr4	121817687	121818043	357	-	61182	ENSG00000145386.11	chr4	ENST00000274026.10	CCNA2-201
ENST00000368468.5	538.052	0.107739	0.0306822	3.51145	0.000445662	0.0424972	chr6	119179946	119180311	366	-	83383	ENSG00000111885.7	chr6	ENST00000368468.4	MAN1A1-201
ENST00000520168	159.803	0.158243	0.0450526	3.5124	0.000444076	0.0424972	chr8	58553304	58565018	11715	+	98458	ENSG00000137575.12	chr8	ENST00000520168.5	SDCBP-207
ENST00000373935	3084.52	0.142803	0.0406866	3.50984	0.00044838	0.0424972	chr10	58196699	58199239	2541	-	119976	ENSG00000151151.6	chr10	ENST00000373935.4	IPMK-201
ENST00000260197	2994.36	0.173135	0.0493287	3.50983	0.000448395	0.0424972	chr11	121452617	121470006	17390	+	128933	ENSG00000137642.13	chr11	ENST00000260197.12	SORL1-201
ENST00000261313	67.9436	-0.128822	0.0367045	-3.50971	0.000448603	0.0424972	chr12	118136345	118138038	1694	+	142300	ENSG00000089220.5	chr12	ENST00000261313.3	PEBP1-201
ENST00000564670	100.72	0.156841	0.0446863	3.50983	0.000448388	0.0424972	chr15	32536150	32586022	49873	+	163445	ENSG00000261064.1	chr15	ENST00000564670.1	LINC02256-202
ENST00000534691	44.9094	0.137817	0.0392568	3.51065	0.000447017	0.0424972	chr17	47531556	47545908	14353	+	186308	ENSG00000141279.17	chr17	ENST00000534691.1	NPEPPS-221
ENST00000583546	1976.38	0.135958	0.0387231	3.51103	0.000446376	0.0424972	chr18	2688677	2691673	2997	-	198964	ENSG00000266049.1	chr18	ENST00000583546.1	RP11-703M24.5-001
ENST00000397042	21.8224	0.0950327	0.0270611	3.51179	0.000445103	0.0424972	chr20	38473070	38488402	15333	+	216372	ENSG00000170471.15	chr20	ENST00000397042.7	RALGAPB-203
ENST00000369927	518.354	0.131311	0.0373875	3.51217	0.000444472	0.0424972	chr20	63865385	63869364	3980	+	217759	ENSG00000101150.18	chr20	ENST00000369927.8	TPD52L2-207
ENST00000406213	20.5495	-0.166448	0.0473927	-3.5121	0.000444573	0.0424972	chr22	23895533	23895828	296	-	226900	ENSG00000218537.1	chr22	ENST00000406213.1	MIF-AS1-201
ENST00000456740	476.346	0.266834	0.0759739	3.51218	0.000444449	0.0424972	chr22	29099477	29111580	12104	-	227154	ENSG00000226772.1	chr22	ENST00000456740.1	CTA-747E2.10-001
ENST00000397149	54.9462	0.0606173	0.0172739	3.50918	0.000449495	0.0425227	chr9	33047392	33048105	714	-	110767	ENSG00000122692.9	chr9	ENST00000397149.4	SMU1-201
ENST00000026218	2.30894	-0.287072	0.0818483	-3.50736	0.000452568	0.0426952	chr16	570097	574065	3969	+	171512	ENSG00000007541.17	chr16	ENST00000026218.9	PIGQ-201
ENST00000452656	206.093	-0.311722	0.0888692	-3.50765	0.000452077	0.0426952	chr22	30887619	30888222	604	+	224852	ENSG00000184792.16	chr22	ENST00000452656.5	OSBP2-212
ENST00000467674	98.9204	-0.325506	0.0928757	-3.50475	0.000457037	0.0428211	chr9	127908582	127909950	1369	-	113206	ENSG00000136840.19	chr9	ENST00000467674.5	ST6GALNAC4-203
ENST00000548851	275.481	0.148092	0.0422469	3.50538	0.000455954	0.0428211	chr12	57782859	57783109	251	+	140138	ENSG00000123297.20	chr12	ENST00000548851.5	TSFM-208
ENST00000550376	38.2426	0.071778	0.02048	3.50479	0.000456966	0.0428211	chr12	107734523	107739382	4860	-	148166	ENSG00000110851.12	chr12	ENST00000550376.5	PRDM4-205
ENST00000567078	5958.16	-0.25914	0.0739248	-3.50545	0.000455835	0.0428211	chr16	18788143	18788980	838	-	178975	ENSG00000260342.2	chr16	ENST00000567078.2	RP11-1035H13.3-001
ENST00000403492	2.54705	-0.268475	0.0765721	-3.50618	0.000454589	0.0428211	chr22	41781846	41784338	2493	+	225751	ENSG00000167077.13	chr22	ENST00000403492.5	MEI1-202
ENST00000567039	96.8253	-0.131193	0.0374404	-3.50404	0.00045826	0.0428768	chr15	43329646	43330397	752	-	168076	ENSG00000168806.8	chr15	ENST00000567039.1	LCMT2-202
ENST00000439514	56.8948	0.244011	0.0696672	3.50253	0.000460866	0.0430617	chr6	29956857	29957438	582	+	75227	ENSG00000235290.1	chr6	ENST00000439514.1	HLA-W-207
ENST00000530905	146.869	-0.27344	0.0781078	-3.50081	0.000463848	0.0431158	chr1	207669566	207677388	7823	+	9353	ENSG00000197721.17	chr1	ENST00000530905.1	CR1L-204
ENST00000257787	333.62	0.114431	0.0326878	3.50074	0.000463971	0.0431158	chr6	87675608	87675859	252	-	82671	ENSG00000135334.9	chr6	ENST00000257787.6	AKIRIN2-201
ENST00000542167	22.4508	-0.0919688	0.0262661	-3.50143	0.000462769	0.0431158	chr12	131929513	131931514	2002	+	143138	ENSG00000177192.14	chr12	ENST00000542167.2	PUS1-208
ENST00000592268	22.0414	-0.323502	0.0924011	-3.50106	0.000463417	0.0431158	chr19	12946021	12947847	1827	+	202800	ENSG00000179262.10	chr19	ENST00000592268.5	RAD23A-209
ENST00000358552	259.871	-0.197406	0.0564189	-3.49893	0.000467121	0.0433496	chr19	13024681	13025020	340	+	202814	ENSG00000008441.18	chr19	ENST00000358552.7	NFIX-201
ENST00000531665	30.5237	0.147948	0.0422884	3.49855	0.000467801	0.0433538	chr11	13310060	13349944	39885	+	123503	ENSG00000133794.20	chr11	ENST00000531665.5	ARNTL-218
ENST00000490879.2	790.136	0.123772	0.0354024	3.49616	0.00047201	0.0436845	chr1	84506419	84516222	9804	+	4639	ENSG00000122432.18	chr1	ENST00000490879.8	SPATA1-206
ENST00000615135	11.6777	-0.340092	0.0973031	-3.49518	0.00047375	0.0437863	chr2	24124461	24135118	10658	+	21347	ENSG00000219626.9	chr2	ENST00000615135.4	FAM228B-209
ENST00000524508	243.857	-0.155347	0.0444718	-3.49316	0.000477333	0.0439984	chr11	16756365	16756815	451	+	123583	ENSG00000110696.10	chr11	ENST00000524508.1	C11orf58-204
ENST00000577501	337.564	-0.244027	0.0698525	-3.49347	0.000476789	0.0439984	chr18	23453503	23462963	9461	+	197291	ENSG00000101782.15	chr18	ENST00000577501.5	RIOK3-203
ENST00000342437	8.10411	-0.150494	0.0430899	-3.49256	0.000478423	0.0440394	chr4	148081500	148114103	32604	-	61780	ENSG00000151623.15	chr4	ENST00000342437.8	NR3C2-201
ENST00000554070.1	467.913	0.135726	0.0388804	3.49087	0.000481453	0.0442587	chr14	74653499	74656878	3380	-	161212	ENSG00000119682.18	chr14	ENST00000554070.1	AREL1-205
ENST00000323055	53.2474	0.141262	0.0404815	3.48954	0.000483854	0.044364	chr4	101026062	101032266	6205	-	60619	ENSG00000138814.17	chr4	ENST00000323055.10	PPP3CA-201
ENST00000526566.1	748.93	0.156874	0.0449558	3.48952	0.000483898	0.044364	chr20	47678273	47678530	258	+	216904	ENSG00000255438.2	chr20	ENST00000526566.2	CTD-2653D5.1-001
ENST00000483722	44.0719	0.16356	0.0468769	3.48914	0.00048458	0.044367	chr6	41192507	41192800	294	-	81417	ENSG00000112195.9	chr6	ENST00000483722.2	TREML2-201
ENST00000025301	25.8111	-0.212249	0.060849	-3.48814	0.000486402	0.0444742	chr13	42272229	42285985	13757	+	150284	ENSG00000023516.9	chr13	ENST00000025301.4	AKAP11-201
ENST00000423616	54.7788	-0.225485	0.0646758	-3.48639	0.000489596	0.0447064	chr2	226836088	226864629	28542	+	28532	ENSG00000144468.17	chr2	ENST00000423616.1	RHBDD1-204
ENST00000508064	14.2518	-0.301488	0.086554	-3.48323	0.000495398	0.0449838	chr1	207645331	207677388	32058	+	9349	ENSG00000197721.17	chr1	ENST00000508064.7	CR1L-203
ENST00000452345	103.405	0.139325	0.0399874	3.48421	0.000493587	0.0449838	chr2	230462519	230464066	1548	+	28670	ENSG00000067066.17	chr2	ENST00000452345.1	SP100-211
ENST00000392782	183.293	0.151154	0.0434064	3.48229	0.000497147	0.0449838	chr2	159320419	159324810	4392	-	35010	ENSG00000123636.18	chr2	ENST00000392782.5	BAZ2B-203
ENST00000276440	12.8519	0.225896	0.0648691	3.48234	0.000497057	0.0449838	chr8	25184952	25243673	58722	+	97191	ENSG00000147459.18	chr8	ENST00000276440.12	DOCK5-201
ENST00000325212	26.1632	0.0858	0.0246357	3.48276	0.000496279	0.0449838	chr11	93661775	93666681	4907	+	127735	ENSG00000166004.15	chr11	ENST00000325212.11	CEP295-201
ENST00000542912	8.20214	-0.151623	0.0435324	-3.483	0.000495833	0.0449838	chr12	6965707	6967170	1464	-	143818	ENSG00000215021.10	chr12	ENST00000542912.5	PHB2-207
ENST00000360385	39.1892	0.0701546	0.0201464	3.48224	0.000497244	0.0449838	chr19	9140593	9155924	15332	+	202202	ENSG00000130803.15	chr19	ENST00000360385.7	ZNF317-202
ENST00000402544.1	247.687	0.122588	0.0352096	3.48166	0.000498321	0.0450216	chr10	63168110	63168434	325	-	120088	ENSG00000171988.19	chr10	ENST00000402544.5	JMJD1C-203
ENST00000416185	67.0702	0.289979	0.0833082	3.48079	0.000499936	0.0451078	chr1	161536701	161537741	1041	-	17988	ENSG00000224203.2	chr1	ENST00000416185.2	RPS23P10-201
ENST00000459937	13665.2	0.143361	0.041199	3.47973	0.000501921	0.0452272	chr7	135094583	135168748	74166	-	95281	ENSG00000122783.17	chr7	ENST00000459937.5	CYREN-204
ENST00000611328	99.6404	-0.138862	0.0399152	-3.47892	0.000503438	0.0452584	chr16	636946	647416	10471	+	171546	ENSG00000172366.20	chr16	ENST00000611328.4	MCRIP2-205
ENST00000648152.1	486.684	0.19971	0.0574072	3.47884	0.000503593	0.0452584	chr16	84817499	84827998	10500	-	182123	ENSG00000285848.1	chr16	ENST00000648152.1	RP11-254F19.5-001
ENST00000369503.2	136.722	0.139941	0.0402404	3.47764	0.000505856	0.0454021	chr1	115976715	115992030	15316	+	5819	ENSG00000163393.13	chr1	ENST00000369503.9	SLC22A15-202
ENST00000377939	1.67021	-0.337265	0.0971104	-3.473	0.000514674	0.045443	chr1	6206303	6206535	233	+	525	ENSG00000158286.13	chr1	ENST00000377939.5	RNF207-201
ENST00000243347.1	159	0.280459	0.0806742	3.47644	0.000508122	0.045443	chr2	151357761	151363942	6182	+	25912	ENSG00000123610.5	chr2	ENST00000243347.5	TNFAIP6-201
ENST00000265000	27.8296	0.0831551	0.0239429	3.47306	0.000514559	0.045443	chr4	173168962	173247979	79018	+	57560	ENSG00000109586.12	chr4	ENST00000265000.9	GALNT7-201
ENST00000512215	276.551	0.1015	0.0292227	3.47332	0.000514057	0.045443	chr4	101026062	101029165	3104	-	60617	ENSG00000138814.17	chr4	ENST00000512215.5	PPP3CA-207
ENST00000630715	768.562	-0.0764723	0.0220082	-3.47471	0.000511404	0.045443	chr6	109444340	109444724	385	-	83102	ENSG00000135596.18	chr6	ENST00000630715.2	MICAL1-208
ENST00000299783	63.1891	0.148116	0.0426751	3.47078	0.000518953	0.045443	chr7	116874788	116875107	320	-	94756	ENSG00000235945.1	chr7	ENST00000299783.6	AC002543.2-001
ENST00000223864	38.1426	-0.0703028	0.0202214	-3.47665	0.000507727	0.045443	chr9	5358361	5361077	2717	-	110290	ENSG00000107020.10	chr9	ENST00000223864.7	PLGRKT-201
ENST00000373930.2	13360.4	0.188505	0.0542508	3.47469	0.000511446	0.045443	chr9	120605642	120607740	2099	-	112887	ENSG00000106780.9	chr9	ENST00000373930.4	MEGF9-201
ENST00000258526.1	1787.48	0.158967	0.0457808	3.47234	0.000515941	0.045443	chr12	94150034	94169152	19119	+	141141	ENSG00000136040.9	chr12	ENST00000258526.9	PLXNC1-201
ENST00000547666	294.75	0.134747	0.0388058	3.47235	0.000515914	0.045443	chr12	98734846	98735020	175	+	141357	ENSG00000120868.14	chr12	ENST00000547666.1	APAF1-206
ENST00000547419	337.812	0.125378	0.0360914	3.4739	0.00051295	0.045443	chr12	110028643	110029477	835	+	141866	ENSG00000076513.17	chr12	ENST00000547419.6	ANKRD13A-203
ENST00000528350	7.79071	-0.238452	0.0686993	-3.47095	0.000518614	0.045443	chr14	60982639	60984729	2091	+	156042	ENSG00000139974.16	chr14	ENST00000528350.5	SLC38A6-211
ENST00000555989	89.1363	0.146209	0.0421139	3.47176	0.000517057	0.045443	chr14	71320504	71321121	618	+	156511	ENSG00000197555.10	chr14	ENST00000555989.5	SIPA1L1-212
ENST00000262241	1149.48	0.131911	0.037994	3.47189	0.000516799	0.045443	chr14	102593188	102593265	78	+	158263	ENSG00000089902.10	chr14	ENST00000262241.7	RCOR1-201
ENST00000581679	9839.4	0.134428	0.038672	3.47612	0.00050873	0.045443	chr17	8450954	8454795	3842	+	183514	ENSG00000166579.16	chr17	ENST00000581679.1	NDEL1-211
ENST00000613765	138.11	0.134874	0.0388044	3.47573	0.000509461	0.045443	chr17	60256929	60256962	34	+	187272	ENSG00000275562.1	chr17	ENST00000613765.1	SEPTIN7P12-201
ENST00000590377	390.188	-0.243934	0.0702174	-3.47397	0.000512811	0.045443	chr18	45731205	45734273	3069	+	197825	ENSG00000141469.18	chr18	ENST00000590377.1	SLC14A1-216
ENST00000413249	28.9737	0.249917	0.0719448	3.47373	0.000513272	0.045443	chr20	5533695	5535263	1569	+	215217	ENSG00000235820.1	chr20	ENST00000413249.1	RP5-1022P6.5-001
ENST00000497961	1083.89	0.171518	0.049412	3.47119	0.000518163	0.045443	chrX	30698418	30721581	23164	+	229255	ENSG00000241886.1	chrX	ENST00000497961.1	RP11-242C19.2-001
ENST00000243347.2	74.739	0.238009	0.0685857	3.47024	0.000519991	0.0454756	chr2	151357761	151363942	6182	+	25912	ENSG00000123610.5	chr2	ENST00000243347.5	TNFAIP6-201
ENST00000515109	19.5302	0.25857	0.0745578	3.46805	0.000524252	0.0457896	chr4	120695276	120710308	15033	-	61133	ENSG00000138738.11	chr4	ENST00000515109.5	PRDM5-212
ENST00000509833	4085.95	0.11314	0.0326286	3.46753	0.000525274	0.0458203	chr17	51042556	51084125	41570	+	186893	ENSG00000249870.1	chr17	ENST00000509833.1	RP11-481C4.1-001
ENST00000261170.4	325.038	0.187459	0.0540727	3.46679	0.000526706	0.0458866	chr12	14613292	14614866	1575	-	144346	ENSG00000070019.5	chr12	ENST00000261170.5	GUCY2C-201
ENST00000679438	4774.12	0.32475	0.0937254	3.46491	0.000530409	0.0461503	chr10	89328079	89369438	41360	+	116695	ENSG00000119917.15	chr10	ENST00000679438.1	IFIT3-203
ENST00000413943	3.71299	-0.220813	0.0637632	-3.46302	0.000534148	0.0462138	chr1	70359996	70360296	301	-	14755	ENSG00000226088.1	chr1	ENST00000413943.1	HHLA3-AS1-201
ENST00000650442	323.596	0.185486	0.0535477	3.46393	0.000532335	0.0462138	chr2	37342924	37352788	9865	+	21974	ENSG00000115828.17	chr2	ENST00000650442.1	QPCT-207
ENST00000541068	140.478	0.13535	0.0390863	3.46285	0.000534487	0.0462138	chr2	159446976	159478574	31599	-	35023	ENSG00000123636.18	chr2	ENST00000541068.6	BAZ2B-215
ENST00000504730	298.665	-0.155696	0.044956	-3.46328	0.000533623	0.0462138	chr4	70993927	70998066	4140	+	54986	ENSG00000156136.10	chr4	ENST00000504730.5	DCK-203
ENST00000522115	81.7789	0.139305	0.0402287	3.46281	0.00053456	0.0462138	chr7	77571187	77581426	10240	+	87578	ENSG00000127947.16	chr7	ENST00000522115.6	PTPN12-215
ENST00000496575	79.5713	-0.302487	0.0873611	-3.46249	0.000535198	0.0462138	chr22	30890974	30893462	2489	+	224853	ENSG00000184792.16	chr22	ENST00000496575.1	OSBP2-218
ENST00000389622.2	198.556	-0.120589	0.0348385	-3.46136	0.000537455	0.04635	chr3	97822356	97843194	20839	+	41745	ENSG00000080200.10	chr3	ENST00000389622.7	CRYBG3-201
ENST00000300146.1	60.0479	0.114349	0.0330484	3.46005	0.000540081	0.0465178	chr11	59638412	59639047	636	-	132250	ENSG00000166889.14	chr11	ENST00000300146.10	PATL1-201
ENST00000369278.6	6.61573	-0.165001	0.047709	-3.45848	0.000543227	0.0467299	chr6	96521951	96523145	1195	+	77473	ENSG00000014123.10	chr6	ENST00000369278.5	UFL1-201
ENST00000591919	1030.2	-0.260189	0.075244	-3.45793	0.000544342	0.0467669	chr19	4445624	4446048	425	-	208739	ENSG00000167671.12	chr19	ENST00000591919.5	UBXN6-207
ENST00000536493	412.077	0.182116	0.0526813	3.45694	0.000546338	0.04683	chr15	58138677	58166672	27996	+	164754	ENSG00000103569.10	chr15	ENST00000536493.1	AQP9-202
ENST00000580273	9.76588	-0.136856	0.0395893	-3.45689	0.000546448	0.04683	chr17	75278336	75283422	5087	-	195316	ENSG00000125454.12	chr17	ENST00000580273.1	SLC25A19-209
ENST00000635641	95.3068	0.18175	0.0526161	3.45427	0.000551785	0.0472281	chr6	26196247	26196719	473	-	80184	ENSG00000282988.2	chr6	ENST00000635641.1	RP1-34B20.21-002
ENST00000258526.2	422.482	0.152632	0.0442084	3.45255	0.000555321	0.0474712	chr12	94150034	94169152	19119	+	141141	ENSG00000136040.9	chr12	ENST00000258526.9	PLXNC1-201
ENST00000421054	216.083	0.121544	0.0352093	3.45206	0.000556332	0.0474982	chr8	25419461	25421572	2112	-	101952	ENSG00000147437.10	chr8	ENST00000421054.7	GNRH1-202
ENST00000373930.3	501.829	0.150572	0.0436279	3.45127	0.000557948	0.0475767	chr9	120605642	120607740	2099	-	112887	ENSG00000106780.9	chr9	ENST00000373930.4	MEGF9-201
ENST00000682922	191.415	0.190329	0.0551638	3.45026	0.000560045	0.047696	chr4	168358277	168361148	2872	-	62139	ENSG00000181381.15	chr4	ENST00000682922.1	DDX60L-216
ENST00000321442	4.50039	0.210316	0.0609813	3.44886	0.000562965	0.0477712	chr5	175478640	175492094	13455	+	68124	ENSG00000164466.13	chr5	ENST00000321442.10	SFXN1-201
ENST00000359015.18	413.694	0.103369	0.0299723	3.44883	0.000563026	0.0477712	chr6	136557819	136558799	981	-	83970	ENSG00000197442.10	chr6	ENST00000359015.5	MAP3K5-201
ENST00000565009	47.2085	0.0632966	0.0183496	3.44948	0.000561658	0.0477712	chr16	71739103	71739233	131	-	181479	ENSG00000166747.13	chr16	ENST00000565009.5	AP1G1-208
ENST00000502713	103.226	0.162041	0.0469993	3.44772	0.000565342	0.0478908	chr4	84860623	84879405	18783	-	60130	ENSG00000163625.16	chr4	ENST00000502713.1	WDFY3-204
ENST00000346234.2	956.319	0.110297	0.0319935	3.44748	0.000565838	0.0478908	chr9	75088727	75117503	28777	+	107427	ENSG00000134996.12	chr9	ENST00000346234.7	OSTF1-201
ENST00000443185	1153.79	0.150294	0.0436115	3.44621	0.000568514	0.0480578	chr18	76362558	76370527	7970	-	200903	ENSG00000101493.11	chr18	ENST00000443185.7	ZNF516-201
ENST00000520607	6073.26	0.168069	0.0487798	3.44545	0.000570107	0.0481328	chr8	23084546	23090147	5602	+	97115	ENSG00000284956.1	chr8	ENST00000520607.1	RP11-875O11.4-001
ENST00000648844	23.4952	0.158785	0.0460955	3.4447	0.000571697	0.0482075	chr1	246840999	246842693	1695	-	20591	ENSG00000153207.16	chr1	ENST00000648844.2	AHCTF1-207
ENST00000274813	128.436	-0.0949333	0.0275637	-3.44414	0.000572875	0.048243	chr6	49431857	49435455	3599	-	81730	ENSG00000146085.8	chr6	ENST00000274813.4	MMUT-201
ENST00000444946	5865.94	0.177024	0.0514032	3.44383	0.000573531	0.048243	chr6	159682639	159688125	5487	-	84602	ENSG00000112096.19	chr6	ENST00000444946.6	SOD2-205
ENST00000258526.3	475.178	0.172434	0.0500941	3.44221	0.000576982	0.0484736	chr12	94150034	94169152	19119	+	141141	ENSG00000136040.9	chr12	ENST00000258526.9	PLXNC1-201
ENST00000507390	94.2801	-0.0940096	0.0273298	-3.43982	0.00058211	0.0487651	chr5	134855163	134857356	2194	+	66356	ENSG00000181904.9	chr5	ENST00000507390.1	C5orf24-205
ENST00000511032	14.7055	-0.111072	0.0322887	-3.43995	0.000581822	0.0487651	chr5	80629166	80637882	8717	-	70499	ENSG00000228716.7	chr5	ENST00000511032.5	DHFR-205
ENST00000517558	584.967	0.16861	0.0490202	3.43959	0.000582594	0.0487651	chr8	23103182	23114656	11475	+	97116	ENSG00000173535.15	chr8	ENST00000517558.1	TNFRSF10C-202
ENST00000564438	70.6954	-0.120178	0.0349452	-3.43905	0.00058376	0.0488029	chr16	1984984	1986346	1363	-	177809	ENSG00000261790.2	chr16	ENST00000564438.1	AC005606.14-001
ENST00000683023	655.696	-0.123858	0.0360186	-3.43872	0.000584475	0.048803	chr4	113419362	113420330	969	-	61010	ENSG00000145349.18	chr4	ENST00000683023.1	CAMK2D-215
ENST00000466968	48.6817	0.0621528	0.0180801	3.43763	0.000586823	0.048899	chr1	202416918	202427039	10122	+	8930	ENSG00000077157.22	chr1	ENST00000466968.1	PPP1R12B-210
ENST00000261170.5	180.601	0.176644	0.0513871	3.43752	0.000587058	0.048899	chr12	14613292	14614866	1575	-	144346	ENSG00000070019.5	chr12	ENST00000261170.5	GUCY2C-201
ENST00000496119	56.9061	-0.16394	0.0476968	-3.43711	0.000587948	0.0489135	chr6	97268003	97269901	1899	-	82817	ENSG00000146263.12	chr6	ENST00000496119.2	MMS22L-205
ENST00000495530	343.247	0.13768	0.0400698	3.436	0.00059037	0.0490553	chr10	128047684	128047763	80	+	118141	ENSG00000132334.17	chr10	ENST00000495530.5	PTPRE-211
ENST00000389622.3	75.9756	-0.106435	0.0309871	-3.4348	0.000592993	0.049192	chr3	97822356	97843194	20839	+	41745	ENSG00000080200.10	chr3	ENST00000389622.7	CRYBG3-201
ENST00000665438	80.992	0.13397	0.0390091	3.43434	0.000594004	0.049192	chr3	157090123	157099482	9360	+	43887	ENSG00000241135.6	chr3	ENST00000665438.1	LINC00881-208
ENST00000550143	18.5297	-0.263954	0.0768648	-3.434	0.000594734	0.049192	chr9	127868077	127868320	244	-	113176	ENSG00000106992.19	chr9	ENST00000550143.5	AK1-204
ENST00000560578	702.756	0.172664	0.0502819	3.43393	0.000594896	0.049192	chr15	90393874	90397807	3934	-	170895	ENSG00000259177.1	chr15	ENST00000560578.1	RP11-154B12.3-001
ENST00000486549	78.1979	0.12302	0.035841	3.43238	0.000598316	0.049415	chr3	49297965	49298551	587	-	47784	ENSG00000114316.13	chr3	ENST00000486549.5	USP4-212
ENST00000629102	127.966	0.102669	0.0299181	3.43166	0.000599907	0.0494268	chr1	51794075	51798275	4201	+	3525	ENSG00000266993.3	chr1	ENST00000629102.1	RP4-657D16.3-004
ENST00000502509	332.387	-0.0917894	0.0267461	-3.43188	0.000599406	0.0494268	chr5	7851586	7861950	10365	+	62973	ENSG00000124275.15	chr5	ENST00000502509.5	MTRR-203
ENST00000556141	136.766	0.166135	0.048425	3.43077	0.000601868	0.0495287	chr14	24313956	24315892	1937	+	154781	ENSG00000213903.9	chr14	ENST00000556141.1	LTB4R-205
ENST00000674475	313.968	0.117056	0.0341312	3.42958	0.000604521	0.0496274	chr10	29458334	29458433	100	-	119302	ENSG00000197321.15	chr10	ENST00000674475.1	SVIL-215
ENST00000561228	128.424	0.160223	0.0467142	3.42986	0.000603893	0.0496274	chr14	102363117	102376649	13533	+	158254	ENSG00000196663.16	chr14	ENST00000561228.1	TECPR2-207
ENST00000349533	118.134	-0.244377	0.0712788	-3.42846	0.000607009	0.0497138	chr1	65420741	65425302	4562	+	3997	ENSG00000116678.20	chr1	ENST00000349533.11	LEPR-202
ENST00000651676	1827.68	0.141686	0.0413266	3.42845	0.000607029	0.0497138	chr6	35806083	35814545	8463	+	76078	ENSG00000197753.11	chr6	ENST00000651676.1	LHFPL5-204
ENST00000474840	15.5476	-0.198892	0.0580195	-3.42802	0.000608011	0.0497346	chr16	642044	642119	76	+	171551	ENSG00000172366.20	chr16	ENST00000474840.5	MCRIP2-202
ENST00000438396	20.8073	0.914358	0.266823	3.42684	0.000610654	0.0498911	chr1	16548887	16550700	1814	-	11967	ENSG00000225710.1	chr1	ENST00000438396.1	PDE4DIPP8-201
