## Supplementary Table 7 for "Longitudinal intronic RNA-Seq analysis of Parkinson’s Disease patients reveals disease-specific nascent transcription"

### Sheet: Koks_Supplemental Table7
Supplementary Table 7
TX symbol	Mean	log2FC	lfcSE	stat	pvalue	padj	TX	chr	start	end	width	strand	gene_id	transcript_name
ENST00000379562	133.448	0.116552	0.0119538	9.75021	1.84e-22	1.26e-17	ENST00000379562.9.7	chr10	7756143	7759889	3747	-	ENSG00000151657.12	KIN-201
ENST00000559504	69.9414	0.138458	0.0165146	8.38401	5.12e-17	1.75e-12	ENST00000559504.5	chr14	102342727	102343634	908	-	ENSG00000100865.15	CINP-206
ENST00000392963	19.5215	1.21774	0.170076	7.15997	8.07e-13	1.84e-08	ENST00000392963.5.16	chr1	16564919	16565632	714	-	ENSG00000219481.10	NBPF1-201
ENST00000523626	32.9495	0.169161	0.024043	7.03578	1.98e-12	3.38e-08	ENST00000523626.6.1	chr11	78140073	78148976	8904	+	ENSG00000246174.9	KCTD21-AS1-202
ENST00000498098	145.37	0.0797441	0.0114078	6.99032	2.74e-12	3.75e-08	ENST00000498098.1.1	chr10	7753603	7753951	349	-	ENSG00000151657.12	KIN-205
ENST00000532857	15.7987	0.24343	0.0354199	6.8727	6.3e-12	6.16e-08	ENST00000532857.1	chr18	76443212	76490680	47469	-	ENSG00000101493.11	ZNF516-202
ENST00000426213	13.2505	0.269073	0.039153	6.87234	6.32e-12	6.16e-08	ENST00000426213.1	chr19	54199757	54199864	108	-	ENSG00000223660.1	AC012314.20-001
ENST00000583388	19.4501	0.210085	0.0316935	6.62865	3.39e-11	2.89e-07	ENST00000583388.1.1	chr17	21183811	21184370	560	+	ENSG00000109016.17	DHRS7B-210
ENST00000265354	87.2734	0.097483	0.0147736	6.59846	4.15e-11	3.15e-07	ENST00000265354.6.1	chr6	43172170	43173846	1677	+	ENSG00000112658.8	SRF-201
ENST00000550711	72.8415	0.105969	0.0161489	6.56201	5.31e-11	3.63e-07	ENST00000550711.1	chr12	104455637	104456915	1279	+	ENSG00000171310.11	CHST11-206
ENST00000343855	68.36	0.108604	0.0166246	6.53274	6.46e-11	4.01e-07	ENST00000343855.6	chr7	150323213	150325840	2628	+	ENSG00000188707.6	ZBED6CL-201
ENST00000300850	11.2191	0.275741	0.0424566	6.49464	8.32e-11	4.74e-07	ENST00000300850.5	chr16	31074632	31076245	1614	+	ENSG00000167395.10	ZNF646-201
ENST00000447771	51.6548	0.123418	0.0191194	6.4551	1.08e-10	5.68e-07	ENST00000447771.6.6	chr5	150691882	150692894	1013	-	ENSG00000086589.12	RBM22-202
ENST00000532088	238.304	0.0569912	0.00888128	6.417	1.39e-10	6.53e-07	ENST00000532088.1	chr11	14443847	14457783	13937	-	ENSG00000129083.13	COPB1-208
ENST00000583356	5.19936	0.403008	0.0628493	6.41229	1.43e-10	6.53e-07	ENST00000583356.5.19	chr17	63194140	63200770	6631	+	ENSG00000170921.15	TANC2-209
ENST00000257836	708.619	0.339499	0.0540169	6.28505	3.28e-10	1.32e-06	ENST00000257836.4.4	chr11	32830174	32830507	334	+	ENSG00000135378.4	PRRG4-201
ENST00000524404	11.0144	0.265002	0.0421115	6.29285	3.12e-10	1.32e-06	ENST00000524404.5.4	chr17	45402819	45403618	800	-	ENSG00000159314.11	ARHGAP27-204
ENST00000617620	22.5154	0.18228	0.0291943	6.24368	4.27e-10	1.62e-06	ENST00000617620.1.2	chr20	56491784	56495201	3418	-	ENSG00000124091.9	GCNT7-202
ENST00000604625	121.653	1.57941	0.255411	6.18378	6.26e-10	2.25e-06	ENST00000604625.1	chr3	15732880	15733202	323	+	ENSG00000270409.1	RP11-44D5.1-001
ENST00000325212	122.656	0.0763608	0.0124005	6.1579	7.37e-10	2.52e-06	ENST00000325212.11.6	chr11	93661775	93666681	4907	+	ENSG00000166004.15	CEP295-201
ENST00000435510	86.5318	0.3131	0.0510966	6.12762	8.92e-10	2.9e-06	ENST00000435510.6	chr10	63133501	63152149	18649	+	ENSG00000148572.16	NRBF2-202
ENST00000545424	46.9587	0.338628	0.0553945	6.11303	9.78e-10	3.03e-06	ENST00000545424.5	chr12	14567807	14568018	212	+	ENSG00000256751.6	PLBD1-AS1-202
ENST00000535140	6.69316	0.336045	0.0553042	6.0763	1.23e-09	3.65e-06	ENST00000535140.1.3	chr11	63986951	63988336	1386	+	ENSG00000167770.12	OTUB1-205
ENST00000641815	1287.49	0.233114	0.0386173	6.03651	1.57e-09	4.48e-06	ENST00000641815.1.1	chr11	59713791	59728513	14723	+	ENSG00000166900.17	STX3-208
ENST00000518201	298.732	0.326851	0.0543257	6.0165	1.78e-09	4.87e-06	ENST00000518201.1	chr8	8236364	8238190	1827	-	ENSG00000253981.5	ALG1L13P-201
ENST00000230449	56.1325	-0.106024	0.0178369	-5.9441	2.78e-09	7.3e-06	ENST00000230449.9.1	chr6	486765	488978	2214	-	ENSG00000112685.14	EXOC2-201
ENST00000495786	58.182	0.341099	0.05771	5.91058	3.41e-09	8.62e-06	ENST00000495786.1	chr19	54573436	54574075	640	+	ENSG00000239998.6	LILRA2-207
ENST00000300648	9.97399	-0.24838	0.0421592	-5.89147	3.83e-09	9.34e-06	ENST00000300648.7.46	chr12	120127975	120129275	1301	-	ENSG00000089154.11	GCN1-201
ENST00000398809	5.36623	0.359791	0.061214	5.8776	4.16e-09	9.48e-06	ENST00000398809.9.27	chr10	71397319	71439826	42508	+	ENSG00000107736.22	CDH23-205
ENST00000620267	69.0182	0.0973583	0.0165626	5.87819	4.15e-09	9.48e-06	ENST00000620267.2.4	chr16	71929679	71930051	373	-	ENSG00000277481.2	PKD1L3-201
ENST00000472277	585.413	0.246311	0.0422184	5.83421	5.4e-09	1.19e-05	ENST00000472277.5.2	chr1	43975108	43976089	982	+	ENSG00000117410.14	ATP6V0B-206
ENST00000581463	92.5751	0.0833037	0.0143672	5.7982	6.7e-09	1.43e-05	ENST00000581463.1.1	chr17	21184464	21188710	4247	+	ENSG00000109016.17	DHRS7B-208
ENST00000417647	56.9541	0.105396	0.0182626	5.77114	7.87e-09	1.59e-05	ENST00000417647.7.8	chr5	140647925	140648470	546	+	ENSG00000113141.18	IK-201
ENST00000528886	270.738	0.252682	0.0438674	5.76012	8.41e-09	1.59e-05	ENST00000528886.5.1	chr11	78250401	78280600	30200	-	ENSG00000033327.13	GAB2-205
ENST00000551849	652.614	0.294626	0.051079	5.76805	8.02e-09	1.59e-05	ENST00000551849.1	chr12	95996631	96000090	3460	+	ENSG00000257878.1	RP11-256L6.3-001
ENST00000225972	174.678	0.059621	0.0103444	5.76362	8.23e-09	1.59e-05	ENST00000225972.8.2	chr17	50383236	50385117	1882	-	ENSG00000108829.10	LRRC59-201
ENST00000660000	11.397	0.237516	0.0413667	5.74171	9.37e-09	1.73e-05	ENST00000660000.2.6	chrX	7148084	7190879	42796	+	ENSG00000101846.8	STS-203
ENST00000296220	60.4028	0.101373	0.0177974	5.69595	1.23e-08	2.18e-05	ENST00000296220.6	chr3	125530581	125531860	1280	-	ENSG00000144909.8	OSBPL11-201
ENST00000523005	11668.4	0.312855	0.0549474	5.69373	1.24e-08	2.18e-05	ENST00000523005.1	chr5	172763049	172777491	14443	+	ENSG00000253736.3	RP11-779O18.3-001
ENST00000258526	295.457	0.25209	0.0444477	5.6716	1.41e-08	2.42e-05	ENST00000258526.9	chr12	94150034	94169152	19119	+	ENSG00000136040.9	PLXNC1-201
ENST00000261942	283.996	0.0459779	0.00811287	5.66728	1.45e-08	2.42e-05	ENST00000261942.7.9	chr5	176448471	176479187	30717	+	ENSG00000113194.13	FAF2-201
ENST00000435990	4589.41	0.23279	0.041569	5.60008	2.14e-08	3.48e-05	ENST00000435990.5.2	chr2	69897743	69903180	5438	+	ENSG00000059728.11	MXD1-204
ENST00000588728	49.6454	0.336993	0.0602177	5.59623	2.19e-08	3.48e-05	ENST00000588728.5.3	chr8	8228798	8230842	2045	+	ENSG00000173295.8	FAM86B3P-206
ENST00000372771	137.614	0.0650782	0.0116639	5.57945	2.41e-08	3.75e-05	ENST00000372771.5.6	chr1	40161637	40189054	27418	+	ENSG00000117000.9	RLF-201
ENST00000353758	105.958	0.349864	0.0631444	5.54071	3.01e-08	4.57e-05	ENST00000353758.8	chr19	54874324	54888006	13683	+	ENSG00000186431.19	FCAR-202
ENST00000428024	10.2265	0.242512	0.0439392	5.51927	3.4e-08	4.98e-05	ENST00000428024.3.8	chr1	155235101	155235194	94	-	ENSG00000177628.16	GBA-204
ENST00000519320	14.0527	0.414827	0.0751739	5.51823	3.42e-08	4.98e-05	ENST00000519320.1.2	chr8	8238339	8239492	1154	-	ENSG00000253981.5	ALG1L13P-202
ENST00000444965	19.8194	0.173225	0.031414	5.51425	3.5e-08	4.98e-05	ENST00000444965.1	chr10	93059906	93060227	322	-	ENSG00000226425.1	RP11-348J12.2-001
ENST00000354775	91.4443	0.0789459	0.0143387	5.50578	3.68e-08	5.12e-05	ENST00000354775.4.2	chr1	165663145	165665017	1873	-	ENSG00000143149.12	ALDH9A1-201
ENST00000533637	230.605	0.259254	0.0471604	5.49728	3.86e-08	5.25e-05	ENST00000533637.5.1	chr11	59755636	59773210	17575	+	ENSG00000166900.17	STX3-206
ENST00000025301	8.71488	-0.247951	0.0451273	-5.49448	3.92e-08	5.25e-05	ENST00000025301.4.1	chr13	42272229	42285985	13757	+	ENSG00000023516.9	AKAP11-201
ENST00000454380	4520.68	0.221563	0.0404055	5.4835	4.17e-08	5.48e-05	ENST00000454380.1	chr5	132419750	132426281	6532	-	ENSG00000238160.1	LINC02863-202
ENST00000261170	177.303	0.299527	0.0546604	5.47977	4.26e-08	5.49e-05	ENST00000261170.5.3	chr12	14613292	14614866	1575	-	ENSG00000070019.5	GUCY2C-201
ENST00000453940	19.6136	0.170608	0.0312463	5.46009	4.76e-08	6.02e-05	ENST00000453940.6.1	chr6	43059686	43061310	1625	+	ENSG00000137171.15	KLC4-204
ENST00000638617	43.2173	0.114219	0.0209637	5.4484	5.08e-08	6.2e-05	ENST00000638617.1.7	chr7	99326005	99333324	7320	+	ENSG00000284292.1	RP5-900K19.2-001
ENST00000675464	6.21506	0.30403	0.0557726	5.45125	5e-08	6.2e-05	ENST00000675464.1	chr11	68915018	68917735	2718	+	ENSG00000132740.10	IGHMBP2-230
ENST00000620717	18.268	0.176093	0.0323723	5.43962	5.34e-08	6.4e-05	ENST00000620717.4.2	chr20	20393254	20396694	3441	-	ENSG00000188559.15	RALGAPA2-206
ENST00000620267.1	43.4774	0.113222	0.0209262	5.41056	6.28e-08	7.4e-05	ENST00000620267.2.2	chr16	71929679	71930051	373	-	ENSG00000277481.2	PKD1L3-201
ENST00000239223	414.192	0.329785	0.0613631	5.37432	7.69e-08	8.61e-05	ENST00000239223.4	chr5	172769133	172769574	442	-	ENSG00000120129.6	DUSP1-201
ENST00000656504	1724.9	0.187926	0.0349578	5.37578	7.63e-08	8.61e-05	ENST00000656504.1.1	chr9	112400095	112409921	9827	-	ENSG00000230185.5	C9orf147-205
ENST00000660979	24.4958	0.343064	0.0638076	5.37654	7.59e-08	8.61e-05	ENST00000660979.1	chr12	14568193	14619151	50959	+	ENSG00000256751.6	PLBD1-AS1-203
ENST00000542150	43.5674	0.111632	0.0207923	5.3689	7.92e-08	8.73e-05	ENST00000542150.5	chr12	6724153	6728222	4070	+	ENSG00000111652.10	COPS7A-213
ENST00000510525	18.5542	-0.164424	0.0306418	-5.366	8.05e-08	8.73e-05	ENST00000510525.5.5	chr5	7870924	7873372	2449	+	ENSG00000124275.15	MTRR-218
ENST00000559044	708.323	0.203131	0.0379568	5.35164	8.72e-08	9.3e-05	ENST00000559044.5	chr14	56118081	56178334	60254	+	ENSG00000139946.10	PELI2-202
ENST00000568878	210.284	0.268646	0.050349	5.33568	9.52e-08	0.000100021	ENST00000568878.1.2	chr16	53362121	53362207	87	-	ENSG00000259962.1	RP11-44F14.4-001
ENST00000348332	289.264	0.214448	0.0402129	5.33281	9.67e-08	0.000100075	ENST00000348332.8	chr2	24491603	24564294	72692	+	ENSG00000084676.16	NCOA1-202
ENST00000544457	9.11191	0.248326	0.0466411	5.32419	1.01e-07	0.000101851	ENST00000544457.1.2	chr12	64825034	64827834	2801	+	ENSG00000111490.15	TBC1D30-206
ENST00000586913	33.7982	0.127392	0.0239257	5.32448	1.01e-07	0.000101851	ENST00000586913.1	chr19	13998318	14006749	8432	-	ENSG00000132005.9	RFX1-202
ENST00000428794	46.6984	0.107104	0.0201586	5.31308	1.08e-07	0.000104759	ENST00000428794.1.1	chr1	52050966	52051783	818	+	ENSG00000228369.2	TXNDC12-AS1-201
ENST00000420058	596.33	0.34138	0.0642753	5.31121	1.09e-07	0.000104759	ENST00000420058.1.1	chr7	102973772	102978380	4609	+	ENSG00000230257.5	NFE4-201
ENST00000615666	11.2866	0.225215	0.0423695	5.31548	1.06e-07	0.000104759	ENST00000615666.4.1	chr9	83848956	83849371	416	+	ENSG00000231616.9	RP11-575L7.4-013
ENST00000571770	32.7333	-0.124096	0.0234152	-5.29981	1.16e-07	0.000109966	ENST00000571770.1.1	chr16	14258162	14260908	2747	+	ENSG00000186260.17	MRTFB-203
ENST00000295683	1212.08	0.299525	0.0565962	5.29232	1.21e-07	0.000113	ENST00000295683.3	chr2	218165245	218166907	1663	-	ENSG00000163464.8	CXCR1-201
ENST00000467525	148.393	0.294952	0.0557685	5.28886	1.23e-07	0.000113601	ENST00000467525.5.2	chr1	161506592	161509819	3228	+	ENSG00000143226.15	FCGR2A-205
ENST00000526364	109.713	-0.0679322	0.01286	-5.28246	1.27e-07	0.000116078	ENST00000526364.1.2	chr11	125618562	125620010	1449	+	ENSG00000134910.14	STT3A-207
ENST00000391772	124.568	0.244443	0.0464246	5.26538	1.4e-07	0.000125731	ENST00000391772.1	chr19	53794137	53803948	9812	-	ENSG00000142405.22	NLRP12-203
ENST00000479632	34.1187	0.123445	0.0235213	5.24821	1.54e-07	0.000136232	ENST00000479632.5	chr6	43059686	43062916	3231	+	ENSG00000137171.15	KLC4-216
ENST00000258243	79.9963	-0.0787851	0.0150259	-5.24328	1.58e-07	0.00013813	ENST00000258243.7.6	chr1	229626357	229627620	1264	+	ENSG00000135763.10	URB2-201
ENST00000439174	75.2984	0.183499	0.0350381	5.23713	1.63e-07	0.000141002	ENST00000439174.7.2	chr17	65014830	65018252	3423	-	ENSG00000120063.10	GNA13-201
ENST00000606909	1923.66	0.249545	0.0477218	5.22916	1.7e-07	0.000145377	ENST00000606909.1	chr6	31200639	31201875	1237	-	ENSG00000271821.1	XXbac-BPG299F13.14-001
ENST00000517558	571.107	0.268999	0.0516	5.21316	1.86e-07	0.000156543	ENST00000517558.1	chr8	23103182	23114656	11475	+	ENSG00000173535.15	TNFRSF10C-202
ENST00000257836.1	81.0303	0.299689	0.0575613	5.20642	1.93e-07	0.000160356	ENST00000257836.4.2	chr11	32830174	32830507	334	+	ENSG00000135378.4	PRRG4-201
ENST00000421769	104.256	0.319234	0.0613843	5.20057	1.99e-07	0.00016349	ENST00000421769.6.6	chr3	71684729	71690009	5281	-	ENSG00000163412.13	EIF4E3-203
ENST00000519291	1109.04	0.203619	0.039252	5.1875	2.13e-07	0.000173306	ENST00000519291.5	chr8	141117365	141136508	19144	+	ENSG00000105339.11	DENND3-210
ENST00000648152	484.382	0.293683	0.0566708	5.18226	2.19e-07	0.000176148	ENST00000648152.1	chr16	84817499	84827998	10500	-	ENSG00000285848.1	RP11-254F19.5-001
ENST00000474101	57.8252	0.281648	0.054413	5.17612	2.27e-07	0.000177226	ENST00000474101.1	chr2	70514913	70554100	39188	-	ENSG00000163235.16	TGFA-209
ENST00000477915	53.3943	0.369929	0.0714399	5.17819	2.24e-07	0.000177226	ENST00000477915.5.3	chr7	102883686	102884213	528	-	ENSG00000161040.16	FBXL13-211
ENST00000257836.2	287.061	0.271726	0.052511	5.17465	2.28e-07	0.000177226	ENST00000257836.4.1	chr11	32830174	32830507	334	+	ENSG00000135378.4	PRRG4-201
ENST00000542819	4230.12	0.358149	0.0695888	5.14665	2.65e-07	0.00020351	ENST00000542819.1.1	chr12	8548662	8551999	3338	-	ENSG00000255801.1	RP11-561P12.5-001
ENST00000442049	130.032	0.786967	0.153178	5.13758	2.78e-07	0.000210656	ENST00000442049.3.2	chr1	143745427	143747670	2244	+	ENSG00000223779.6	RP11-403I13.4-002
ENST00000649184	951.861	0.183127	0.0357119	5.12789	2.93e-07	0.000210656	ENST00000649184.1	chr5	179975154	179978558	3405	+	ENSG00000285865.1	CTC-563A5.5-001
ENST00000401903	18.7283	0.165713	0.0322931	5.13152	2.87e-07	0.000210656	ENST00000401903.5	chr7	1152345	1153072	728	-	ENSG00000178381.12	ZFAND2A-203
ENST00000477186	11.7922	-0.196853	0.0383848	-5.12841	2.92e-07	0.000210656	ENST00000477186.5.2	chr9	124952954	124971369	18416	-	ENSG00000173611.18	SCAI-205
ENST00000301364	9.50556	-0.221584	0.0431728	-5.13248	2.86e-07	0.000210656	ENST00000301364.10.8	chr17	2324375	2324503	129	-	ENSG00000167721.11	TSR1-201
ENST00000216181	17.6336	0.171029	0.0333272	5.13182	2.87e-07	0.000210656	ENST00000216181.11.1	chr22	36282786	36284092	1307	-	ENSG00000100345.22	MYH9-201
ENST00000301959	1592.19	0.287853	0.0561813	5.12365	3e-07	0.000211015	ENST00000301959.9.1	chr7	88279629	88280914	1286	-	ENSG00000127954.13	STEAP4-201
ENST00000261170.1	83.5139	0.324375	0.0632979	5.12458	2.98e-07	0.000211015	ENST00000261170.5.9	chr12	14613292	14614866	1575	-	ENSG00000070019.5	GUCY2C-201
ENST00000586876	83.7556	0.357288	0.0698073	5.11821	3.08e-07	0.000214976	ENST00000586876.1.2	chr17	60150093	60155313	5221	+	ENSG00000167434.10	CA4-203
ENST00000572145	583.15	0.158235	0.0309449	5.11344	3.16e-07	0.000218253	ENST00000572145.1.1	chr17	1423651	1436789	13139	-	ENSG00000167193.8	CRK-203
ENST00000444115	31.5053	0.355548	0.0696534	5.10454	3.32e-07	0.000222046	ENST00000444115.5.4	chr3	48469187	48469360	174	-	ENSG00000164054.16	SHISA5-210
ENST00000602875	106.148	0.213458	0.041805	5.10605	3.29e-07	0.000222046	ENST00000602875.5.1	chr5	140550912	140551060	149	-	ENSG00000213523.12	SRA1-206
ENST00000533008	5790.68	0.193736	0.0379324	5.10742	3.27e-07	0.000222046	ENST00000533008.1.1	chr11	74397670	74397768	99	+	ENSG00000254631.5	RP11-702H23.4-001
ENST00000230449.1	108.863	-0.0655952	0.0128565	-5.10211	3.36e-07	0.000222734	ENST00000230449.9	chr6	486765	488978	2214	-	ENSG00000112685.14	EXOC2-201
ENST00000369724	23.0054	-0.142194	0.0278856	-5.09919	3.41e-07	0.000222793	ENST00000369724.5.1	chr6	83193444	83194311	868	+	ENSG00000013392.8	RWDD2A-201
ENST00000547439	39.5594	0.111423	0.0218545	5.09842	3.43e-07	0.000222793	ENST00000547439.5.11	chr12	105174449	105176034	1586	-	ENSG00000136044.12	APPL2-205
ENST00000303843	3.50777	0.392946	0.0770998	5.09659	3.46e-07	0.00022283	ENST00000303843.7.2	chrX	16947135	17006220	59086	+	ENSG00000169891.18	REPS2-201
ENST00000542819.1	851.744	0.357073	0.0701099	5.09305	3.52e-07	0.000224826	ENST00000542819.1	chr12	8548662	8551999	3338	-	ENSG00000255801.1	RP11-561P12.5-001
ENST00000261170.2	119.451	0.32458	0.063773	5.08961	3.59e-07	0.000224826	ENST00000261170.5.6	chr12	14613292	14614866	1575	-	ENSG00000070019.5	GUCY2C-201
ENST00000670533	330.33	0.0381521	0.00749519	5.09021	3.58e-07	0.000224826	ENST00000670533.1.1	chr20	57377178	57377551	374	-	ENSG00000218018.3	RBM38-AS1-202
ENST00000536558	659.17	-0.432744	0.0850611	-5.08745	3.63e-07	0.000225335	ENST00000536558.5.2	chr12	22326342	22354178	27837	-	ENSG00000111728.11	ST8SIA1-207
ENST00000534047	10.193	0.220982	0.0434923	5.08095	3.76e-07	0.000231084	ENST00000534047.5.3	chr11	10451044	10461514	10471	+	ENSG00000133805.15	AMPD3-218
ENST00000262577	75.2856	0.187405	0.0369236	5.07549	3.87e-07	0.0002357	ENST00000262577.6.10	chr8	143438088	143440040	1953	-	ENSG00000014164.7	ZC3H3-201
ENST00000541962	10.1424	0.2243	0.0442244	5.07186	3.94e-07	0.000238115	ENST00000541962.1.1	chr14	22601756	22603389	1634	+	ENSG00000100439.10	ABHD4-207
ENST00000404976	181.84	0.305107	0.0601955	5.0686	4.01e-07	0.000240102	ENST00000404976.5	chr2	37344852	37359579	14728	+	ENSG00000115828.17	QPCT-202
ENST00000537842	41.9637	0.305098	0.060228	5.06572	4.07e-07	0.00024025	ENST00000537842.5	chr12	6329900	6330266	367	-	ENSG00000067182.8	TNFRSF1A-210
ENST00000591895	455.6	0.163883	0.0323549	5.06517	4.08e-07	0.00024025	ENST00000591895.5	chr16	4616576	4650364	33789	+	ENSG00000102858.13	MGRN1-215
ENST00000262241	42.6539	0.200081	0.0396065	5.05172	4.38e-07	0.000255601	ENST00000262241.7.4	chr14	102593188	102593265	78	+	ENSG00000089902.10	RCOR1-201
ENST00000294383	62.7663	-0.0856484	0.0169886	-5.04152	4.62e-07	0.00026206	ENST00000294383.7.65	chr1	55069108	55071813	2706	-	ENSG00000162402.14	USP24-201
ENST00000534885	139.623	0.267571	0.0530839	5.04052	4.64e-07	0.00026206	ENST00000534885.5.7	chr12	6329623	6329777	155	-	ENSG00000067182.8	TNFRSF1A-205
ENST00000336735	90.8623	0.072337	0.0143485	5.04143	4.62e-07	0.00026206	ENST00000336735.9.4	chr14	81477182	81479611	2430	-	ENSG00000071537.14	SEL1L-201
ENST00000565598	494.401	0.241055	0.0478225	5.04061	4.64e-07	0.00026206	ENST00000565598.2.1	chr16	53365019	53365887	869	-	ENSG00000260078.3	RP11-44F14.1-001
ENST00000589655	275.004	0.196882	0.0390806	5.03783	4.71e-07	0.0002636	ENST00000589655.1.3	chr19	11325586	11335446	9861	-	ENSG00000105514.8	RAB3D-202
ENST00000515809	805.531	0.241816	0.0481898	5.01799	5.22e-07	0.000279489	ENST00000515809.1	chr4	40432863	40466576	33714	-	ENSG00000163694.15	RBM47-215
ENST00000520642	309.909	0.222381	0.0443127	5.01845	5.21e-07	0.000279489	ENST00000520642.5.2	chr5	172834434	172888698	54265	+	ENSG00000113719.16	ERGIC1-209
ENST00000520820	1395.31	0.214627	0.0427447	5.02113	5.14e-07	0.000279489	ENST00000520820.2	chr8	102239701	102244004	4304	+	ENSG00000246263.3	UBR5-AS1-202
ENST00000674475	314.801	0.180197	0.0358875	5.02116	5.14e-07	0.000279489	ENST00000674475.1.37	chr10	29458334	29458433	100	-	ENSG00000197321.15	SVIL-215
ENST00000375856	4271.32	0.224678	0.0447738	5.01807	5.22e-07	0.000279489	ENST00000375856.5	chr13	109756309	109782041	25733	-	ENSG00000185950.9	IRS2-201
ENST00000559827	53.9382	0.0941406	0.0187628	5.01739	5.24e-07	0.000279489	ENST00000559827.1.1	chr15	100580946	100602518	21573	-	ENSG00000140471.17	LINS1-206
ENST00000550083	31.6612	0.298137	0.0595422	5.00716	5.52e-07	0.000290222	ENST00000550083.1	chr12	57803392	57806359	2968	-	ENSG00000135407.10	AVIL-208
ENST00000658115	6199.45	0.196127	0.0391659	5.0076	5.51e-07	0.000290222	ENST00000658115.1	chr15	94457786	94550403	92618	-	ENSG00000287950.1	RP11-4F5.3-001
ENST00000652587	18.4279	-0.154641	0.0309248	-5.00055	5.72e-07	0.000298051	ENST00000652587.1	chr1	147242831	147275353	32523	+	ENSG00000131778.19	CHD1L-233
ENST00000584650	30.6529	-0.11946	0.0239081	-4.99664	5.83e-07	0.000301852	ENST00000584650.5.12	chr17	12993046	12993686	641	-	ENSG00000006744.19	ELAC2-218
ENST00000429530	389.354	0.245159	0.0490947	4.9936	5.93e-07	0.000304346	ENST00000429530.1	chr6	63806887	63821239	14353	+	ENSG00000236345.1	SCAT8-201
ENST00000541897	13.8433	0.187346	0.0375298	4.99193	5.98e-07	0.000304691	ENST00000541897.5.1	chr12	65278866	65308528	29663	+	ENSG00000174099.12	MSRB3-211
ENST00000633708	1857.95	0.243837	0.0488825	4.98823	6.09e-07	0.000308293	ENST00000633708.1.8	chr11	59755636	59773210	17575	+	ENSG00000166900.17	STX3-207
ENST00000504598	1346.82	0.197917	0.0397082	4.9843	6.22e-07	0.000310031	ENST00000504598.5.2	chr4	15681902	15686235	4334	+	ENSG00000288606.1	RP11-115L11.3-001
ENST00000382751	39.2159	-0.10696	0.0214589	-4.98442	6.21e-07	0.000310031	ENST00000382751.4.32	chr21	32315100	32316465	1366	-	ENSG00000142207.7	URB1-201
ENST00000520607	6055.57	0.24308	0.0487838	4.98279	6.27e-07	0.000310189	ENST00000520607.1.2	chr8	23084546	23090147	5602	+	ENSG00000284956.1	RP11-875O11.4-001
ENST00000568928	44.5566	-0.0997606	0.0200382	-4.97851	6.41e-07	0.000310845	ENST00000568928.3	chr2	222567581	222569026	1446	-	ENSG00000116120.11	FARSB-202
ENST00000295628	25.9339	-0.130952	0.0262943	-4.98022	6.35e-07	0.000310845	ENST00000295628.4.1	chr3	120331409	120334861	3453	-	ENSG00000163428.4	LRRC58-201
ENST00000328090	13.0815	-0.183422	0.0368448	-4.97822	6.42e-07	0.000310845	ENST00000328090.9.1	chr10	5685176	5712822	27647	+	ENSG00000108021.20	TASOR2-201
ENST00000515030	276.754	0.293016	0.0589432	4.97116	6.66e-07	0.000317876	ENST00000515030.5.19	chr4	184757266	184757634	369	-	ENSG00000151726.15	ACSL1-211
ENST00000412178	15.3199	0.176939	0.0355913	4.97141	6.65e-07	0.000317876	ENST00000412178.1.1	chr20	31567949	31572798	4850	-	ENSG00000230613.1	HM13-AS1-201
ENST00000321556	185.961	0.205897	0.0414399	4.96858	6.74e-07	0.000319154	ENST00000321556.5	chr1	20633936	20637841	3906	+	ENSG00000158828.8	PINK1-201
ENST00000520732	178.641	0.254479	0.0512268	4.96769	6.78e-07	0.000319154	ENST00000520732.5.1	chr8	58411470	58416849	5380	+	ENSG00000215114.10	UBXN2B-202
ENST00000589614	4473.16	0.258335	0.0520614	4.96211	6.97e-07	0.00032621	ENST00000589614.5	chr6	41268089	41280960	12872	-	ENSG00000124731.13	TREM1-204
ENST00000239223.1	881.818	0.302069	0.0609046	4.95971	7.06e-07	0.000328032	ENST00000239223.4.1	chr5	172769133	172769574	442	-	ENSG00000120129.6	DUSP1-201
ENST00000040877	46.5958	-0.0972201	0.0196167	-4.95599	7.2e-07	0.000329871	ENST00000040877.2.27	chr1	234391746	234392415	670	-	ENSG00000059588.10	TARBP1-201
ENST00000261588	22.3316	0.144574	0.0291706	4.95614	7.19e-07	0.000329871	ENST00000261588.9.5	chr16	27550178	27573900	23723	+	ENSG00000047578.13	KATNIP-201
ENST00000394142	72.2234	0.207495	0.0418911	4.95321	7.3e-07	0.000330885	ENST00000394142.7.2	chr6	42929722	42934474	4753	+	ENSG00000137161.17	CNPY3-202
ENST00000549974	44.0958	0.101878	0.0205698	4.9528	7.32e-07	0.000330885	ENST00000549974.5.3	chr12	105199532	105203702	4171	-	ENSG00000136044.12	APPL2-211
ENST00000239223.2	478.785	0.319841	0.0646618	4.94636	7.56e-07	0.000335906	ENST00000239223.4.2	chr5	172769133	172769574	442	-	ENSG00000120129.6	DUSP1-201
ENST00000261170.3	35.9282	0.328662	0.0664414	4.94664	7.55e-07	0.000335906	ENST00000261170.5.8	chr12	14613292	14614866	1575	-	ENSG00000070019.5	GUCY2C-201
ENST00000493688	19.8543	0.295278	0.0596999	4.94604	7.57e-07	0.000335906	ENST00000493688.5.9	chr20	58238312	58239240	929	-	ENSG00000124224.17	PPP4R1L-207
ENST00000607333	26.6093	0.302355	0.0612643	4.93526	8e-07	0.000350458	ENST00000607333.1	chr6	30743097	30743233	137	+	ENSG00000272273.1	IER3-AS1-201
ENST00000596673	2.67898	-0.387291	0.0784703	-4.93551	7.99e-07	0.000350458	ENST00000596673.1	chr19	6741126	6742966	1841	+	ENSG00000125733.18	TRIP10-207
ENST00000503543	25.9387	0.354061	0.0718051	4.93086	8.19e-07	0.000356165	ENST00000503543.1	chr5	180911615	180947624	36010	+	ENSG00000113303.12	BTNL8-204
ENST00000584685	211.84	0.161412	0.0328005	4.92104	8.61e-07	0.000372141	ENST00000584685.1.2	chr17	28924303	28926990	2688	-	ENSG00000109118.14	PHF12-215
ENST00000432386	2048.77	0.199078	0.0404886	4.91688	8.79e-07	0.000373039	ENST00000432386.1.11	chr1	151994607	151998707	4101	+	ENSG00000229021.2	RP11-353M1.1-001
ENST00000391883	5.63676	-0.272011	0.0553172	-4.9173	8.77e-07	0.000373039	ENST00000391883.2.4	chr1	222563297	222564058	762	-	ENSG00000143498.18	TAF1A-204
ENST00000465654	2071.78	0.251752	0.0512015	4.91688	8.79e-07	0.000373039	ENST00000465654.5.1	chr7	141907869	141945820	37952	+	ENSG00000257335.8	MGAM-201
ENST00000651726	13.9271	0.407513	0.083049	4.9069	9.25e-07	0.000390097	ENST00000651726.1.1	chr3	178029605	178029699	95	-	ENSG00000286003.1	RP11-2L8.3-001
ENST00000381482	96.0186	0.152148	0.0310368	4.9022	9.48e-07	0.000397102	ENST00000381482.8	chr20	2102176	2102767	592	+	ENSG00000125834.13	STK35-201
ENST00000585297	30.5532	0.274556	0.0560548	4.898	9.68e-07	0.000403219	ENST00000585297.1	chr17	8965994	8966766	773	+	ENSG00000266389.1	PIK3R5-DT-201
ENST00000519016	105.068	0.206797	0.0422385	4.89594	9.78e-07	0.000404985	ENST00000519016.5.1	chr8	132747115	132751784	4670	-	ENSG00000165071.15	TMEM71-204
ENST00000588604	49.9469	0.0954355	0.0194979	4.89467	9.85e-07	0.000405163	ENST00000588604.1	chr17	61034775	61036212	1438	-	ENSG00000267207.1	RP11-264B14.1-001
ENST00000592820	16.4036	0.169071	0.0345654	4.89134	1e-06	0.000409619	ENST00000592820.1	chr18	11994373	11994795	423	-	ENSG00000266955.1	RP11-820I16.3-001
ENST00000413269	139.349	0.28507	0.0583373	4.88658	1.03e-06	0.000414659	ENST00000413269.3	chr9	68541231	68542377	1147	+	ENSG00000226337.3	TMEM252-DT-201
ENST00000322349	27.3297	-0.125315	0.0256422	-4.88706	1.02e-06	0.000414659	ENST00000322349.13.5	chr12	92776134	92776843	710	-	ENSG00000102189.17	EEA1-201
ENST00000300648.1	28.9492	-0.121263	0.0248339	-4.88296	1.05e-06	0.000419861	ENST00000300648.7.50	chr12	120127975	120129275	1301	-	ENSG00000089154.11	GCN1-201
ENST00000532090	49.6532	0.276143	0.0565782	4.88074	1.06e-06	0.000422147	ENST00000532090.3	chr11	65780343	65780441	99	-	ENSG00000254470.3	AP5B1-201
ENST00000578648	144.949	0.238091	0.0488208	4.87683	1.08e-06	0.000428089	ENST00000578648.5.2	chr17	40123381	40126182	2802	+	ENSG00000188895.12	MSL1-204
ENST00000681186	11.0114	-0.192684	0.0395963	-4.86622	1.14e-06	0.000429241	ENST00000681186.1.15	chr6	157823447	157867546	44100	+	ENSG00000130340.17	SNX9-219
ENST00000620854	312.285	0.216677	0.0445174	4.86724	1.13e-06	0.000429241	ENST00000620854.4.4	chr6	11185672	11188217	2546	-	ENSG00000111859.17	NEDD9-216
ENST00000334475	262.33	0.275021	0.0564652	4.87063	1.11e-06	0.000429241	ENST00000334475.10	chr6	41276231	41282394	6164	-	ENSG00000124731.13	TREM1-202
ENST00000521517	5.07889	-0.284071	0.0583569	-4.86783	1.13e-06	0.000429241	ENST00000521517.6.15	chr8	93755138	93755777	640	+	ENSG00000164953.17	TMEM67-219
ENST00000473663	139.732	0.260777	0.0535376	4.87091	1.11e-06	0.000429241	ENST00000473663.1	chr16	1939144	1941256	2113	-	ENSG00000198736.12	MSRB1-203
ENST00000580569	132.347	0.151994	0.0311847	4.87399	1.09e-06	0.000429241	ENST00000580569.1	chr17	35007455	35007871	417	-	ENSG00000092871.17	RFFL-207
ENST00000200453	79.5718	0.256445	0.0526974	4.86637	1.14e-06	0.000429241	ENST00000200453.6.1	chr19	48872652	48873224	573	+	ENSG00000087074.8	PPP1R15A-201
ENST00000379400	1329.58	0.215834	0.0443437	4.8673	1.13e-06	0.000429241	ENST00000379400.8.10	chr20	4784343	4786230	1888	-	ENSG00000101265.16	RASSF2-202
ENST00000441880	429.195	0.254314	0.0522009	4.87183	1.11e-06	0.000429241	ENST00000441880.1.1	chrX	149483219	149486924	3706	-	ENSG00000241489.8	AF011889.5-005
ENST00000417820	27.5293	-0.124621	0.0256268	-4.86292	1.16e-06	0.000434076	ENST00000417820.1	chr21	44802637	44803746	1110	+	ENSG00000236519.1	LINC01424-201
ENST00000557497	82.0452	-0.072407	0.0149014	-4.85906	1.18e-06	0.000440207	ENST00000557497.1	chr14	76809644	76814306	4663	-	ENSG00000013523.11	ANGEL1-206
ENST00000582269	53.8801	0.0913048	0.018796	4.85767	1.19e-06	0.000440894	ENST00000582269.1	chr18	31844605	31845047	443	+	ENSG00000263924.1	RP11-210K20.2-001
ENST00000471683	421.153	0.144751	0.0298379	4.85125	1.23e-06	0.000452956	ENST00000471683.5.1	chr1	28589775	28590276	502	-	ENSG00000120656.13	TAF12-203
ENST00000200652	292.766	0.262466	0.0541674	4.84546	1.26e-06	0.000460062	ENST00000200652.4	chr5	132295010	132312160	17151	+	ENSG00000197208.6	SLC22A4-201
ENST00000372371	7.84707	-0.228938	0.0472527	-4.84497	1.27e-06	0.000460062	ENST00000372371.8.28	chr10	77977627	77980140	2514	-	ENSG00000148606.13	POLR3A-201
ENST00000490932	791.185	0.191739	0.0395713	4.84541	1.26e-06	0.000460062	ENST00000490932.1.1	chr13	49628616	49630033	1418	+	ENSG00000152213.4	ARL11-202
ENST00000517648	679.627	0.209993	0.043378	4.84102	1.29e-06	0.000466819	ENST00000517648.5.1	chr8	133038738	133039997	1260	-	ENSG00000155926.14	SLA-206
ENST00000283172	691.518	0.202162	0.0417814	4.83856	1.31e-06	0.000470141	ENST00000283172.8.1	chr12	64610744	64684786	74043	+	ENSG00000153179.13	RASSF3-201
ENST00000514182	84.4112	0.235169	0.0486251	4.83637	1.32e-06	0.000472846	ENST00000514182.1.3	chr3	39144045	39144136	92	-	ENSG00000144655.15	CSRNP1-202
ENST00000369927	505.347	0.186065	0.0385031	4.83246	1.35e-06	0.000479722	ENST00000369927.8	chr20	63865385	63869364	3980	+	ENSG00000101150.18	TPD52L2-207
ENST00000567526	140.164	0.269496	0.0557922	4.83036	1.36e-06	0.000482307	ENST00000567526.1.1	chr16	84768359	84772540	4182	+	ENSG00000103194.16	USP10-214
ENST00000368838	35.0288	0.225113	0.0466144	4.82926	1.37e-06	0.000482486	ENST00000368838.2.8	chr1	151639120	151658234	19115	+	ENSG00000143376.14	SNX27-201
ENST00000508175	2834.55	0.204287	0.0423819	4.82014	1.43e-06	0.00050247	ENST00000508175.5.2	chr4	37454041	37558026	103986	+	ENSG00000154274.15	C4orf19-203
ENST00000218340	914.24	0.158382	0.0328759	4.81758	1.45e-06	0.000506369	ENST00000218340.4	chrX	46837203	46853475	16273	+	ENSG00000102218.6	RP2-201
ENST00000324350	58.5164	0.185445	0.0385186	4.81442	1.48e-06	0.000509247	ENST00000324350.9	chr1	35930799	35931228	430	+	ENSG00000126070.20	AGO3-202
ENST00000569602	857.423	0.232802	0.048348	4.81514	1.47e-06	0.000509247	ENST00000569602.1	chr16	21644397	21647306	2910	-	ENSG00000140749.9	IGSF6-203
ENST00000360448	229.892	0.191777	0.0398812	4.80871	1.52e-06	0.000521385	ENST00000360448.8.3	chr6	158650079	158651752	1674	+	ENSG00000164674.17	SYTL3-201
ENST00000219252	34.0814	0.113697	0.0236661	4.80421	1.55e-06	0.000530575	ENST00000219252.10.7	chr16	57462811	57463028	218	+	ENSG00000102978.13	POLR2C-201
ENST00000563607	32.0133	0.116797	0.0243179	4.8029	1.56e-06	0.000531404	ENST00000563607.1.1	chr16	30748916	30751105	2190	+	ENSG00000156873.16	PHKG2-205
ENST00000549554	945.146	0.176412	0.0367534	4.79987	1.59e-06	0.000536822	ENST00000549554.1	chr12	49189226	49208831	19606	+	ENSG00000167553.16	TUBA1C-205
ENST00000618234	322.064	0.266057	0.0554544	4.79777	1.6e-06	0.00053983	ENST00000618234.4	chrX	66015552	66018823	3272	+	ENSG00000274536.7	MIR223HG-201
ENST00000495321	40358.1	0.19261	0.0401596	4.79612	1.62e-06	0.000541533	ENST00000495321.1.1	chr1	183550922	183551044	123	+	ENSG00000116698.21	SMG7-209
ENST00000625301	134.563	0.244935	0.0510796	4.79517	1.63e-06	0.000541533	ENST00000625301.1.2	chr12	116550775	116551114	340	+	ENSG00000258102.5	MAP1LC3B2-203
ENST00000040877.1	27.7094	-0.121786	0.025424	-4.79019	1.67e-06	0.000543092	ENST00000040877.2.19	chr1	234391746	234392415	670	-	ENSG00000059588.10	TARBP1-201
ENST00000638486	254.619	0.298276	0.0622598	4.79083	1.66e-06	0.000543092	ENST00000638486.2.1	chr5	17444235	17477614	33380	+	ENSG00000249662.6	LINC02218-202
ENST00000485200	47.1682	0.219243	0.0457371	4.79355	1.64e-06	0.000543092	ENST00000485200.1.2	chr7	75988149	75988251	103	-	ENSG00000189077.11	TMEM120A-211
ENST00000517920	346.382	0.218053	0.0455099	4.79134	1.66e-06	0.000543092	ENST00000517920.1	chr8	91016739	91018408	1670	+	ENSG00000253358.1	GS1-251I9.3-001
ENST00000216327	70.1682	0.200167	0.0417906	4.78976	1.67e-06	0.000543092	ENST00000216327.10.1	chr14	22598330	22601666	3337	+	ENSG00000100439.10	ABHD4-201
ENST00000558772	4631.35	0.275912	0.0577434	4.77825	1.77e-06	0.00057239	ENST00000558772.5	chr15	58138282	58166672	28391	+	ENSG00000103569.10	AQP9-203
ENST00000584716	113.982	0.248103	0.0519702	4.77394	1.81e-06	0.000582024	ENST00000584716.1.1	chr17	32488087	32488246	160	+	ENSG00000176749.9	CDK5R1-202
ENST00000645967	17.8085	-0.150028	0.0314591	-4.76898	1.85e-06	0.000593738	ENST00000645967.1.5	chr22	31754980	31758545	3566	+	ENSG00000100150.20	DEPDC5-252
ENST00000594900	10517.2	0.249843	0.0524345	4.76486	1.89e-06	0.000603164	ENST00000594900.1	chr19	51747006	51777644	30639	-	ENSG00000171051.9	FPR1-202
ENST00000519320.1	35.538	0.312067	0.0655936	4.75758	1.96e-06	0.000619525	ENST00000519320.1.3	chr8	8238339	8239492	1154	-	ENSG00000253981.5	ALG1L13P-202
ENST00000391737	33.585	0.284669	0.0598265	4.75825	1.95e-06	0.000619525	ENST00000391737.3	chr19	54573913	54574300	388	+	ENSG00000239998.6	LILRA2-203
ENST00000586020	1161.3	0.272383	0.05728	4.75529	1.98e-06	0.000621316	ENST00000586020.1.2	chr19	4529867	4531626	1760	-	ENSG00000267385.1	CTB-50L17.14-001
ENST00000613921	846.876	0.249773	0.0525269	4.75514	1.98e-06	0.000621316	ENST00000613921.1.4	chr20	50186421	50187012	592	-	ENSG00000277449.1	CEBPB-AS1-201
ENST00000526040	109.481	0.190669	0.040164	4.74725	2.06e-06	0.000643082	ENST00000526040.6.1	chr1	26529984	26536924	6941	+	ENSG00000117676.14	RPS6KA1-212
ENST00000546579	46.3628	0.263686	0.055567	4.74538	2.08e-06	0.000646112	ENST00000546579.1.6	chr12	95990533	95992679	2147	-	ENSG00000084110.11	HAL-205
ENST00000470709	283.575	0.197802	0.0417054	4.74285	2.11e-06	0.000651266	ENST00000470709.1.3	chr7	74210089	74214821	4733	+	ENSG00000086730.17	LAT2-207
ENST00000414522	14.6871	0.172088	0.0363143	4.73884	2.15e-06	0.000661297	ENST00000414522.6.1	chr3	43366975	43372727	5753	-	ENSG00000160746.13	ANO10-205
ENST00000379719	43.6131	-0.0958797	0.0202391	-4.73735	2.17e-06	0.000663193	ENST00000379719.8.14	chr11	9384848	9403289	18442	+	ENSG00000205339.10	IPO7-201
ENST00000281513	6.50744	-0.246109	0.051967	-4.73587	2.18e-06	0.000665064	ENST00000281513.10.33	chr2	15167324	15178987	11664	-	ENSG00000151779.13	NBAS-201
ENST00000478553	559.47	0.207655	0.0439027	4.7299	2.25e-06	0.000681902	ENST00000478553.1.2	chr20	4784343	4786230	1888	-	ENSG00000101265.16	RASSF2-203
ENST00000534750	3.5739	0.359703	0.076077	4.72814	2.27e-06	0.000684775	ENST00000534750.6.3	chr11	278599	279326	728	+	ENSG00000174885.13	NLRP6-203
ENST00000677338	21.6997	0.142651	0.0301784	4.72691	2.28e-06	0.00068589	ENST00000677338.1	chr3	120093594	120094965	1372	-	ENSG00000082701.17	GSK3B-224
ENST00000418089	551.713	0.224211	0.0474508	4.72513	2.3e-06	0.000688919	ENST00000418089.5.9	chr1	183556231	183560095	3865	-	ENSG00000116701.15	NCF2-204
ENST00000531755	5.18392	0.291061	0.0616189	4.72357	2.32e-06	0.000688998	ENST00000531755.5.8	chr11	129870262	129872883	2622	-	ENSG00000170322.15	NFRKB-209
ENST00000261170.4	60.6244	0.306564	0.0649043	4.72333	2.32e-06	0.000688998	ENST00000261170.5.10	chr12	14613292	14614866	1575	-	ENSG00000070019.5	GUCY2C-201
ENST00000367081	74.2512	0.212697	0.0450583	4.72048	2.35e-06	0.000695678	ENST00000367081.7.7	chr6	158650079	158651752	1674	+	ENSG00000164674.17	SYTL3-202
ENST00000660979.1	277.082	0.264086	0.0560324	4.7131	2.44e-06	0.000718277	ENST00000660979.1.2	chr12	14568193	14619151	50959	+	ENSG00000256751.6	PLBD1-AS1-203
ENST00000592228	132.128	0.20063	0.0426058	4.70899	2.49e-06	0.000729756	ENST00000592228.1	chr17	78992141	78992409	269	-	ENSG00000171302.17	CANT1-214
ENST00000579565	743.832	0.203937	0.0433178	4.70793	2.5e-06	0.000730435	ENST00000579565.5	chr17	40122761	40123284	524	+	ENSG00000188895.12	MSL1-206
ENST00000656504.1	965.602	0.162835	0.0346302	4.70212	2.57e-06	0.000748345	ENST00000656504.1	chr9	112400095	112409921	9827	-	ENSG00000230185.5	C9orf147-205
ENST00000267812	33.8994	0.112098	0.02386	4.69817	2.63e-06	0.000759717	ENST00000267812.4.4	chr15	43805277	43805375	99	-	ENSG00000140259.7	MFAP1-201
ENST00000609683	937.74	0.201945	0.0430074	4.69559	2.66e-06	0.000766114	ENST00000609683.5.3	chr10	30820445	30830113	9669	-	ENSG00000183621.15	ZNF438-209
ENST00000348549	18.7046	0.149494	0.0318432	4.6947	2.67e-06	0.000766214	ENST00000348549.9.2	chr1	15493036	15493891	856	-	ENSG00000132906.18	CASP9-202
ENST00000667261	323.247	0.230209	0.0490956	4.689	2.75e-06	0.000781328	ENST00000667261.1.4	chr19	54190372	54191360	989	+	ENSG00000170892.13	TSEN34-209
ENST00000558530	1300.29	0.132668	0.0282911	4.6894	2.74e-06	0.000781328	ENST00000558530.1.1	chr20	36574636	36578740	4105	+	ENSG00000259399.1	TGIF2-RAB5IF-201
ENST00000601716	16.6991	0.158165	0.0337464	4.68687	2.77e-06	0.000786203	ENST00000601716.1.4	chr19	6733675	6733844	170	-	ENSG00000125734.15	GPR108-217
ENST00000538703	74.0357	0.248742	0.0531466	4.6803	2.86e-06	0.00080848	ENST00000538703.5	chr12	95974373	95976597	2225	-	ENSG00000084110.11	HAL-202
ENST00000409947	854.876	0.176282	0.0377327	4.67186	2.98e-06	0.000838968	ENST00000409947.5.15	chr2	127307805	127308584	780	-	ENSG00000169967.17	MAP3K2-202
ENST00000434491	452.336	0.240234	0.0515152	4.66337	3.11e-06	0.00087076	ENST00000434491.5	chr3	190514220	190608994	94775	+	ENSG00000196083.10	IL1RAP-210
ENST00000543473	124.038	0.132094	0.02835	4.65942	3.17e-06	0.000884015	ENST00000543473.2.2	chr12	118376834	118380161	3328	+	ENSG00000111707.12	SUDS3-204
ENST00000435168	3704.35	0.19674	0.042254	4.65614	3.22e-06	0.000887838	ENST00000435168.6.1	chr1	40344911	40362299	17389	+	ENSG00000084070.12	SMAP2-203
ENST00000243347	242.379	0.313289	0.0672765	4.65674	3.21e-06	0.000887838	ENST00000243347.5.4	chr2	151357761	151363942	6182	+	ENSG00000123610.5	TNFAIP6-201
ENST00000395761	36.0383	0.312575	0.0671335	4.65602	3.22e-06	0.000887838	ENST00000395761.4.2	chr4	73869571	73869668	98	+	ENSG00000163739.5	CXCL1-201
ENST00000295888	224.578	0.210175	0.0451701	4.65296	3.27e-06	0.000897505	ENST00000295888.9.50	chr4	84672992	84677198	4207	-	ENSG00000163625.16	WDFY3-201
ENST00000515412	416.753	0.225546	0.0485687	4.64386	3.42e-06	0.000933999	ENST00000515412.2.1	chr14	73462664	73463491	828	+	ENSG00000251393.4	RP1-240K6.3-001
ENST00000592945	766.413	0.208471	0.0448992	4.64309	3.43e-06	0.000933999	ENST00000592945.1	chr19	10334060	10334228	169	-	ENSG00000076662.10	ICAM3-210
ENST00000638486.1	2054.07	0.269014	0.0579824	4.63957	3.49e-06	0.000935155	ENST00000638486.2	chr5	17444235	17477614	33380	+	ENSG00000249662.6	LINC02218-202
ENST00000522727	645.18	0.199773	0.0430392	4.64165	3.46e-06	0.000935155	ENST00000522727.5.3	chr8	37863114	37870419	7306	-	ENSG00000156675.16	RAB11FIP1-203
ENST00000490980	261.648	0.22758	0.0490409	4.64061	3.47e-06	0.000935155	ENST00000490980.1	chr10	97321235	97321684	450	+	ENSG00000165879.9	FRAT1-202
ENST00000553025	1176.9	0.180619	0.0389258	4.64009	3.48e-06	0.000935155	ENST00000553025.5	chr12	109999320	110012004	12685	+	ENSG00000076513.17	ANKRD13A-208
ENST00000261637	8.22064	-0.216431	0.0466692	-4.63755	3.53e-06	0.000937119	ENST00000261637.5.15	chr12	101280328	101281115	788	+	ENSG00000120800.5	UTP20-201
ENST00000526495	339.8	0.186267	0.0401653	4.63752	3.53e-06	0.000937119	ENST00000526495.6.27	chr14	95090664	95091033	370	-	ENSG00000100697.15	DICER1-203
ENST00000545280	432.887	0.195402	0.0421722	4.63343	3.6e-06	0.000952143	ENST00000545280.5.2	chr12	7093871	7099900	6030	-	ENSG00000139178.12	C1RL-211
ENST00000556849	40.3141	0.198298	0.0428165	4.63134	3.63e-06	0.000958067	ENST00000556849.2.3	chr14	71047985	71050651	2667	+	ENSG00000100731.16	PCNX1-214
ENST00000488266	161.42	0.20288	0.0438141	4.63048	3.65e-06	0.000958357	ENST00000488266.5.7	chr7	74210089	74215946	5858	+	ENSG00000086730.17	LAT2-209
ENST00000661031	1187.14	0.177731	0.038392	4.62937	3.67e-06	0.00095982	ENST00000661031.1	chr1	32925617	32934154	8538	+	ENSG00000287691.1	RP5-1174N9.3-001
ENST00000491837	21.9781	0.137069	0.0296146	4.62841	3.68e-06	0.0009603	ENST00000491837.1	chr3	138643954	138644270	317	-	ENSG00000174715.7	PPIAP72-201
ENST00000677827	5.00889	-0.271305	0.0586266	-4.62769	3.7e-06	0.0009603	ENST00000677827.1.7	chr17	68035841	68037109	1269	+	ENSG00000182481.10	KPNA2-216
ENST00000578583	1801.08	0.213955	0.0462618	4.62487	3.75e-06	0.000969742	ENST00000578583.1	chr18	21673664	21682150	8487	+	ENSG00000265656.1	RP11-13N13.6-001
ENST00000526894	29.7399	0.116795	0.0252585	4.62399	3.76e-06	0.0009702	ENST00000526894.5.4	chr1	25820030	25823018	2989	+	ENSG00000117640.18	MTFR1L-218
ENST00000483722	426.141	0.200551	0.0433864	4.62244	3.79e-06	0.000973814	ENST00000483722.2.3	chr6	41192507	41192800	294	-	ENSG00000112195.9	TREML2-201
ENST00000280571	554.322	0.146062	0.0316203	4.61925	3.85e-06	0.000985203	ENST00000280571.10.1	chr12	123415922	123423043	7122	-	ENSG00000150977.11	RILPL2-201
ENST00000646944	765.923	0.234086	0.0507274	4.61458	3.94e-06	0.00100385	ENST00000646944.1	chr14	73459306	73466146	6841	-	ENSG00000284930.1	RP1-240K6.4-003
ENST00000295888.1	453.776	0.211578	0.0458789	4.61165	3.99e-06	0.00101432	ENST00000295888.9.31	chr4	84672992	84677198	4207	-	ENSG00000163625.16	WDFY3-201
ENST00000280571.1	313.367	0.177168	0.0384569	4.60692	4.09e-06	0.00103381	ENST00000280571.10.2	chr12	123415922	123423043	7122	-	ENSG00000150977.11	RILPL2-201
ENST00000624670	2391.59	0.201402	0.0437451	4.60399	4.14e-06	0.0010446	ENST00000624670.2.1	chr11	72794278	72803598	9321	-	ENSG00000285693.1	RP11-475M20.2-001
ENST00000610898	149.588	0.201853	0.0438574	4.60248	4.17e-06	0.00104833	ENST00000610898.1	chr1	6594919	6603453	8535	-	ENSG00000162413.16	KLHL21-206
ENST00000263620	78.389	0.243426	0.0529171	4.60014	4.22e-06	0.00105632	ENST00000263620.8.1	chr19	926060	929261	3202	+	ENSG00000116017.11	ARID3A-201
ENST00000561916	550.743	0.206207	0.0448373	4.59902	4.24e-06	0.00105814	ENST00000561916.2	chr16	31201987	31202459	473	+	ENSG00000261359.2	PYCARD-AS1-201
ENST00000619301	23.58	0.130343	0.0283504	4.59757	4.27e-06	0.00106163	ENST00000619301.4.1	chr18	46174331	46215810	41480	+	ENSG00000152242.11	C18orf25-206
ENST00000270708	24.3182	0.128664	0.0279969	4.59564	4.31e-06	0.00106762	ENST00000270708.12	chr1	3631118	3631465	348	-	ENSG00000116213.16	WRAP73-201
ENST00000420265	4.47099	0.307856	0.0670135	4.59395	4.35e-06	0.00107246	ENST00000420265.2.2	chr12	10071514	10073292	1779	-	ENSG00000150048.10	CLEC1A-203
ENST00000465446	16718	0.221545	0.0482599	4.59067	4.42e-06	0.00108551	ENST00000465446.1	chr2	69938340	69942640	4301	+	ENSG00000059728.11	MXD1-205
ENST00000358912	178.663	0.18621	0.0405772	4.58903	4.45e-06	0.00108624	ENST00000358912.5	chr2	64095269	64096124	856	-	ENSG00000197329.12	PELI1-201
ENST00000526030	120.329	0.259652	0.0565765	4.58939	4.45e-06	0.00108624	ENST00000526030.1	chr11	78227052	78280600	53549	-	ENSG00000033327.13	GAB2-203
ENST00000225298	94.2985	-0.0637913	0.0139114	-4.58555	4.53e-06	0.00110055	ENST00000225298.12.2	chr17	51260927	51263273	2347	+	ENSG00000011260.14	UTP18-201
ENST00000631117	1047.31	0.254137	0.0554401	4.584	4.56e-06	0.00110095	ENST00000631117.2.3	chr7	88279652	88282608	2957	+	ENSG00000228113.7	AC003991.3-010
ENST00000397707	141.188	0.177148	0.0386391	4.58468	4.55e-06	0.00110095	ENST00000397707.6.22	chr15	34233973	34235180	1208	-	ENSG00000140199.13	SLC12A6-204
ENST00000370033	54.4013	-0.0832264	0.0181697	-4.5805	4.64e-06	0.00111556	ENST00000370033.9.16	chr10	101847621	101849775	2155	-	ENSG00000120029.13	ARMH3-202
ENST00000434344	354.954	0.196054	0.0428212	4.57843	4.68e-06	0.0011227	ENST00000434344.2.3	chr20	56412495	56437163	24669	+	ENSG00000087589.17	CASS4-202
ENST00000261024	41.6919	0.226213	0.0494193	4.57742	4.71e-06	0.0011242	ENST00000261024.7.1	chr2	189562192	189563583	1392	-	ENSG00000138449.11	SLC40A1-201
ENST00000244571	22.1521	-0.129017	0.0282164	-4.5724	4.82e-06	0.00114746	ENST00000244571.5.15	chr6	44300712	44301155	444	-	ENSG00000124608.5	AARS2-201
ENST00000442941	79.6724	0.148429	0.0324784	4.57007	4.88e-06	0.00115627	ENST00000442941.1	chr3	196431442	196432201	760	+	ENSG00000225822.4	UBXN7-AS1-201
ENST00000376511	50.8279	0.0880996	0.0192813	4.56918	4.9e-06	0.0011572	ENST00000376511.7.16	chr6	30601659	30601935	277	-	ENSG00000204569.10	PPP1R10-201
ENST00000423963	186.638	0.26169	0.0573707	4.56138	5.08e-06	0.0011925	ENST00000423963.1	chr1	234957361	234959696	2336	+	ENSG00000237520.1	RP11-443B7.2-001
ENST00000472915	664.738	0.21162	0.0463936	4.5614	5.08e-06	0.0011925	ENST00000472915.2	chr10	104312228	104313724	1497	+	ENSG00000270075.1	RP11-127L20.5-001
ENST00000655882	1109.09	0.210934	0.0462502	4.56071	5.1e-06	0.0011925	ENST00000655882.1.2	chr12	14530242	14531041	800	+	ENSG00000255649.2	RP11-502N13.2-002
ENST00000375120	12.0695	-0.176503	0.0387162	-4.5589	5.14e-06	0.00119692	ENST00000375120.4.4	chr1	19882735	19890384	7650	+	ENSG00000169914.6	OTUD3-201
ENST00000392048	70.6813	0.260085	0.0570551	4.5585	5.15e-06	0.00119692	ENST00000392048.7.6	chr2	230176725	230177537	813	-	ENSG00000135899.19	SP110-204
ENST00000507295	1060.12	0.295347	0.0648332	4.55549	5.23e-06	0.00121006	ENST00000507295.5.15	chr4	184757266	184757634	369	-	ENSG00000151726.15	ACSL1-208
ENST00000415210	387.532	0.131153	0.0288022	4.55358	5.27e-06	0.00121697	ENST00000415210.5	chr1	224175948	224189576	13629	+	ENSG00000143753.13	DEGS1-203
ENST00000531706	1640.75	0.229468	0.05041	4.55203	5.31e-06	0.00122184	ENST00000531706.1.3	chr11	10559895	10560494	600	-	ENSG00000133800.9	LYVE1-204
ENST00000261170.5	127.737	0.258736	0.0568543	4.55086	5.34e-06	0.00122456	ENST00000261170.5.5	chr12	14613292	14614866	1575	-	ENSG00000070019.5	GUCY2C-201
ENST00000444059	472.177	0.18616	0.0409187	4.54951	5.38e-06	0.00122699	ENST00000444059.2	chr1	111727805	111755700	27896	-	ENSG00000197852.12	INKA2-202
ENST00000520220	271.431	0.228907	0.05032	4.54903	5.39e-06	0.00122699	ENST00000520220.6.1	chr8	55880104	55941854	61751	+	ENSG00000254087.8	LYN-204
ENST00000460540	222.323	0.166676	0.0366621	4.54629	5.46e-06	0.00123484	ENST00000460540.1.3	chr3	49727656	49728102	447	-	ENSG00000176095.12	IP6K1-203
ENST00000585098	878.227	0.209933	0.0461699	4.54697	5.44e-06	0.00123484	ENST00000585098.5.2	chr17	8436046	8444259	8214	+	ENSG00000166579.16	NDEL1-219
ENST00000648487	1.92812	0.473301	0.104181	4.54307	5.54e-06	0.00124442	ENST00000648487.1.1	chr1	67307968	67313912	5945	+	ENSG00000081985.13	IL12RB2-207
ENST00000684582	297.581	0.198908	0.0437874	4.54258	5.56e-06	0.00124442	ENST00000684582.1	chr1	156194248	156210239	15992	+	ENSG00000160785.14	SLC25A44-206
ENST00000494115	66.9826	0.254351	0.0559852	4.54319	5.54e-06	0.00124442	ENST00000494115.1	chr7	128030623	128030912	290	-	ENSG00000128594.8	LRRC4-204
ENST00000314117	1446.33	0.183786	0.0404964	4.53833	5.67e-06	0.00126461	ENST00000314117.8	chr4	37591218	37631384	40167	-	ENSG00000181826.10	RELL1-201
ENST00000444569	400.103	0.209708	0.0462274	4.53644	5.72e-06	0.00126461	ENST00000444569.5	chr8	25299102	25302324	3223	+	ENSG00000147459.18	DOCK5-203
ENST00000556141	126.822	0.2306	0.05083	4.5367	5.71e-06	0.00126461	ENST00000556141.1	chr14	24313956	24315892	1937	+	ENSG00000213903.9	LTB4R-205
ENST00000574194	16.169	-0.15021	0.033109	-4.53684	5.71e-06	0.00126461	ENST00000574194.1	chr16	13926757	13928121	1365	+	ENSG00000175595.16	ERCC4-205
ENST00000535913	243.212	0.356201	0.0785639	4.53391	5.79e-06	0.00127574	ENST00000535913.2	chr20	46014789	46019730	4942	-	ENSG00000204044.6	SLC12A5-AS1-202
ENST00000581080	73.4778	0.253712	0.0560421	4.52716	5.98e-06	0.0013129	ENST00000581080.1.1	chr17	40341701	40341995	295	-	ENSG00000265666.1	RARA-AS1-201
ENST00000301180	407.641	0.138631	0.030627	4.52642	6e-06	0.00131331	ENST00000301180.10.8	chr12	50505241	50625975	120735	+	ENSG00000066084.13	DIP2B-201
ENST00000464872	1.44576	0.564715	0.124785	4.52552	6.02e-06	0.00131467	ENST00000464872.5	chr10	75094879	75095727	849	-	ENSG00000079393.21	DUSP13-205
ENST00000649266	8150.42	0.202951	0.0448575	4.52434	6.06e-06	0.00131781	ENST00000649266.1	chr13	48232699	48253807	21109	+	ENSG00000136156.15	ITM2B-208
ENST00000648141	78.2873	-0.173214	0.0383237	-4.51976	6.19e-06	0.00134241	ENST00000648141.1	chr2	61528568	61529122	555	+	ENSG00000285857.1	RP11-355B11.3-001
ENST00000340027	17.5097	0.149547	0.0331118	4.51644	6.29e-06	0.00135501	ENST00000340027.10	chr6	31589177	31589525	349	-	ENSG00000204475.10	NCR3-201
ENST00000601719	5.91058	-0.245633	0.0543789	-4.51707	6.27e-06	0.00135501	ENST00000601719.1	chr18	35241072	35242390	1319	+	ENSG00000186812.13	ZNF397-212
ENST00000373178	29.9304	0.113603	0.0251577	4.51565	6.31e-06	0.00135578	ENST00000373178.5.4	chr1	36089116	36091243	2128	+	ENSG00000116863.11	ADPRS-201
ENST00000658138	1109.48	0.149064	0.0330328	4.5126	6.4e-06	0.00137088	ENST00000658138.1	chr1	226046591	226060989	14399	-	ENSG00000272562.2	H3-3A-DT-202
ENST00000296220.1	563.475	0.120355	0.0266746	4.51197	6.42e-06	0.00137088	ENST00000296220.6.2	chr3	125530581	125531860	1280	-	ENSG00000144909.8	OSBPL11-201
ENST00000321867	121.123	0.250134	0.0554796	4.50857	6.53e-06	0.00138869	ENST00000321867.6.12	chr12	131895113	131895600	488	+	ENSG00000177169.10	ULK1-201
ENST00000518503	11.4714	-0.177191	0.0393684	-4.50086	6.77e-06	0.00140933	ENST00000518503.5.2	chr6	104729765	104730302	538	-	ENSG00000085382.12	HACE1-209
ENST00000480281	245.512	0.326307	0.0724914	4.50132	6.75e-06	0.00140933	ENST00000480281.5	chr7	66205523	66286510	80988	+	ENSG00000169902.15	TPST1-204
ENST00000261170.6	148.388	0.290131	0.064441	4.50228	6.72e-06	0.00140933	ENST00000261170.5.11	chr12	14613292	14614866	1575	-	ENSG00000070019.5	GUCY2C-201
ENST00000551310	306.032	0.191063	0.0424386	4.50212	6.73e-06	0.00140933	ENST00000551310.1	chr12	89656108	89709218	53111	-	ENSG00000070961.16	ATP2B1-209
ENST00000564316	35.822	0.10308	0.0228996	4.50139	6.75e-06	0.00140933	ENST00000564316.1.1	chr16	681604	681792	189	+	ENSG00000103266.11	STUB1-203
ENST00000339082	109.452	0.230977	0.0512799	4.50424	6.66e-06	0.00140933	ENST00000339082.7	chr19	43646549	43652224	5676	-	ENSG00000011422.12	PLAUR-202
ENST00000662102	2.07163	0.464794	0.103264	4.50103	6.76e-06	0.00140933	ENST00000662102.1.2	chr22	17122345	17124654	2310	+	ENSG00000235478.5	LINC01664-204
ENST00000547326	1075.34	0.141198	0.0313902	4.49816	6.85e-06	0.00142297	ENST00000547326.2	chr12	75484891	75489775	4885	-	ENSG00000257497.2	RP11-585P4.5-001
ENST00000353065	137.254	0.309915	0.0689108	4.49734	6.88e-06	0.00142414	ENST00000353065.7	chr3	71772829	71781466	8638	-	ENSG00000163421.9	PROK2-202
ENST00000568481	20.6075	-0.130835	0.0291012	-4.49588	6.93e-06	0.0014253	ENST00000568481.1.2	chr15	71828027	71830108	2082	-	ENSG00000066933.16	MYO9A-219
ENST00000375571	91.7453	0.0645916	0.0143665	4.496	6.92e-06	0.0014253	ENST00000375571.6.2	chr20	32820029	32825924	5896	+	ENSG00000101367.9	MAPRE1-201
ENST00000399815	496.685	0.223723	0.0497908	4.49327	7.01e-06	0.00142998	ENST00000399815.2	chr11	308439	314921	6483	+	ENSG00000288681.1	RP11-326C3.17-001
ENST00000554212	29.5417	0.397381	0.0884361	4.49343	7.01e-06	0.00142998	ENST00000554212.5	chr14	75279124	75279905	782	+	ENSG00000170345.10	FOS-203
ENST00000629481	604.173	0.24553	0.0546424	4.49341	7.01e-06	0.00142998	ENST00000629481.1.2	chr19	54573913	54574075	163	+	ENSG00000239998.6	LILRA2-208
ENST00000647664	1866.08	0.10942	0.0243581	4.49215	7.05e-06	0.00143325	ENST00000647664.1.2	chr10	102744144	102797992	53849	+	ENSG00000166272.18	WBP1L-204
ENST00000397899	174.932	0.217201	0.0483736	4.49007	7.12e-06	0.00143876	ENST00000397899.7.3	chr2	98794672	98796119	1448	-	ENSG00000196872.12	CRACDL-201
ENST00000634898	10.1749	-0.188853	0.0420553	-4.49059	7.1e-06	0.00143876	ENST00000634898.1.4	chr11	95189962	95191403	1442	-	ENSG00000149212.12	SESN3-206
ENST00000439759	16.8537	-0.145622	0.0324447	-4.4883	7.18e-06	0.00144651	ENST00000439759.6.1	chrX	97431777	97442056	10280	-	ENSG00000236256.9	DIAPH2-AS1-201
ENST00000433557	188.231	0.15238	0.0339819	4.48415	7.32e-06	0.00147058	ENST00000433557.1	chr6	144285822	144291736	5915	+	ENSG00000152818.18	UTRN-208
ENST00000588005	248.696	0.229058	0.0510907	4.48337	7.35e-06	0.00147164	ENST00000588005.5.4	chr17	76570924	76572636	1713	-	ENSG00000070731.11	ST6GALNAC2-205
ENST00000661031.1	2925.24	0.172304	0.0384509	4.48113	7.42e-06	0.00148281	ENST00000661031.1.1	chr1	32925617	32934154	8538	+	ENSG00000287691.1	RP5-1174N9.3-001
ENST00000588202	27.2841	0.117685	0.0262695	4.4799	7.47e-06	0.00148703	ENST00000588202.5.2	chr17	75979512	75986186	6675	+	ENSG00000257949.7	TEN1-204
ENST00000650442	322.212	0.253295	0.056594	4.47566	7.62e-06	0.00149082	ENST00000650442.1	chr2	37342924	37352788	9865	+	ENSG00000115828.17	QPCT-207
ENST00000627215	149.62	0.24492	0.0546991	4.47759	7.55e-06	0.00149082	ENST00000627215.1	chr2	101962169	101964699	2531	+	ENSG00000281162.2	LINC01127-202
ENST00000432377	150.735	0.215923	0.0482391	4.4761	7.6e-06	0.00149082	ENST00000432377.1	chr3	42771078	42773204	2127	+	ENSG00000225611.1	LINC02158-201
ENST00000454703	2315.48	0.29134	0.065087	4.47616	7.6e-06	0.00149082	ENST00000454703.6.18	chr4	184757266	184757634	369	-	ENSG00000151726.15	ACSL1-202
ENST00000261226	6628.95	0.241778	0.0540083	4.47668	7.58e-06	0.00149082	ENST00000261226.9.2	chr12	94571738	94578393	6656	-	ENSG00000057704.13	TMCC3-201
ENST00000403463	27.051	0.334292	0.0746432	4.47853	7.52e-06	0.00149082	ENST00000403463.1	chr22	30264465	30266765	2301	-	ENSG00000099985.4	OSM-203
ENST00000530278	36.9954	0.100455	0.0224756	4.46949	7.84e-06	0.00153004	ENST00000530278.5.4	chr11	129884883	129885434	552	-	ENSG00000170322.15	NFRKB-207
ENST00000579923	20.4006	-0.132219	0.0295916	-4.46813	7.89e-06	0.00153541	ENST00000579923.1	chr18	68753397	68754499	1103	-	ENSG00000263637.1	RP11-106E15.1-001
ENST00000482929	16.1244	0.152702	0.0342003	4.46492	8.01e-06	0.00154107	ENST00000482929.6	chr1	35460434	35462620	2187	-	ENSG00000142687.18	KIAA0319L-216
ENST00000449623	292.478	0.226227	0.0506621	4.46541	7.99e-06	0.00154107	ENST00000449623.5.1	chr3	187702540	187715621	13082	+	ENSG00000228804.5	RP11-211G3.3-001
ENST00000539187	629.843	0.135034	0.030236	4.46601	7.97e-06	0.00154107	ENST00000539187.5.6	chr12	6748983	6749847	865	-	ENSG00000089693.11	MLF2-206
ENST00000588617	483.57	0.229473	0.0513858	4.46568	7.98e-06	0.00154107	ENST00000588617.1	chr17	59838213	59838311	99	+	ENSG00000062716.13	VMP1-208
ENST00000655188	65.8238	-0.0735877	0.0164904	-4.46246	8.1e-06	0.00155452	ENST00000655188.1.1	chr9	125426230	125436429	10200	+	ENSG00000287782.1	RP11-269P11.2-001
ENST00000418160	246.158	0.200099	0.0448573	4.46079	8.17e-06	0.00156155	ENST00000418160.5.1	chr6	30740311	30740495	185	-	ENSG00000137312.15	FLOT1-204
ENST00000297689	1567.69	0.232097	0.052037	4.46023	8.19e-06	0.00156155	ENST00000297689.4	chr9	91410907	91423639	12733	-	ENSG00000165030.4	NFIL3-201
ENST00000441131	136.463	0.163268	0.0366147	4.4591	8.23e-06	0.00156155	ENST00000441131.7.4	chrX	2266948	2291501	24554	-	ENSG00000169084.15	DHRSX-204
ENST00000441131.1	136.463	0.163268	0.0366147	4.4591	8.23e-06	0.00156155	ENST00000441131.7_PAR_Y.4	chrX	2266948	2291501	24554	-	ENSG00000169084.15	DHRSX-204
ENST00000368738	4084.23	0.25579	0.0574103	4.45548	8.37e-06	0.00158372	ENST00000368738.4.1	chr1	153357882	153358268	387	+	ENSG00000163220.11	S100A9-201
ENST00000435921	460.32	0.174598	0.0391967	4.4544	8.41e-06	0.00158731	ENST00000435921.6	chr12	7108113	7110297	2185	+	ENSG00000205885.7	C1RL-AS1-202
ENST00000361804	15.0387	-0.154015	0.0345944	-4.45201	8.51e-06	0.00160063	ENST00000361804.5.20	chr10	110567832	110568937	1106	+	ENSG00000108055.10	SMC3-201
ENST00000444639	26.877	0.24526	0.0551409	4.44787	8.67e-06	0.00162732	ENST00000444639.5.2	chr1	175161147	175166561	5415	-	ENSG00000235750.10	KIAA0040-202
ENST00000394762	105.847	0.166994	0.0375831	4.44333	8.86e-06	0.00165297	ENST00000394762.7.19	chr10	73814506	73815002	497	-	ENSG00000148660.21	CAMK2G-206
ENST00000581679	9465.76	0.163586	0.0368147	4.44349	8.85e-06	0.00165297	ENST00000581679.1.2	chr17	8450954	8454795	3842	+	ENSG00000166579.16	NDEL1-211
ENST00000267460	801.965	0.163602	0.0368496	4.43972	9.01e-06	0.00167634	ENST00000267460.9.4	chr14	56118738	56178334	59597	+	ENSG00000139946.10	PELI2-201
ENST00000361804.1	94.2921	-0.0614561	0.0138507	-4.43704	9.12e-06	0.00169272	ENST00000361804.5.16	chr10	110567832	110568937	1106	+	ENSG00000108055.10	SMC3-201
ENST00000295888.2	403.599	0.203426	0.0459212	4.42989	9.43e-06	0.00173101	ENST00000295888.9.37	chr4	84672992	84677198	4207	-	ENSG00000163625.16	WDFY3-201
ENST00000261942.1	165.03	0.0471052	0.0106302	4.43126	9.37e-06	0.00173101	ENST00000261942.7.3	chr5	176448471	176479187	30717	+	ENSG00000113194.13	FAF2-201
ENST00000225174	11.8906	0.178177	0.0402192	4.43015	9.42e-06	0.00173101	ENST00000225174.8.4	chr10	79347744	79349075	1332	+	ENSG00000108179.14	PPIF-201
ENST00000584972	1.66839	0.504254	0.113813	4.43055	9.4e-06	0.00173101	ENST00000584972.5	chr17	8205045	8205317	273	-	ENSG00000178999.13	AURKB-213
ENST00000524320	13.552	-0.159533	0.0360226	-4.4287	9.48e-06	0.00173136	ENST00000524320.2	chr8	126557185	126557238	54	+	ENSG00000253438.4	PCAT1-207
ENST00000541618	719.574	0.232721	0.0525432	4.42913	9.46e-06	0.00173136	ENST00000541618.1.4	chr12	14511712	14535658	23947	-	ENSG00000121316.11	PLBD1-203
ENST00000476004	93.7843	0.238249	0.0538444	4.42476	9.65e-06	0.00175841	ENST00000476004.5.1	chr9	131228332	131230629	2298	+	ENSG00000126883.17	NUP214-207
ENST00000583457	8.26804	-0.202585	0.0457961	-4.42362	9.71e-06	0.00175841	ENST00000583457.1.2	chr17	64526201	64527110	910	+	ENSG00000258890.7	CEP95-217
ENST00000594787	299.602	0.235579	0.0532533	4.42374	9.7e-06	0.00175841	ENST00000594787.1.1	chr19	47297193	47307368	10176	+	ENSG00000197405.8	C5AR1-202
ENST00000592439	824.945	0.195622	0.0442288	4.42295	9.74e-06	0.00175922	ENST00000592439.1.2	chr19	10334060	10334159	100	-	ENSG00000076662.10	ICAM3-209
ENST00000591346	2283.26	0.181978	0.0411704	4.42011	9.87e-06	0.00177782	ENST00000591346.1	chr19	3172445	3179213	6769	+	ENSG00000125910.6	S1PR4-202
ENST00000435434	40.6434	0.258865	0.0586645	4.41263	1.02e-05	0.00183556	ENST00000435434.1	chr10	104351928	104353117	1190	-	ENSG00000231233.1	CFAP58-DT-201
ENST00000644125	10.5865	0.188951	0.0428417	4.41045	1.03e-05	0.00184921	ENST00000644125.1.1	chr2	87455646	87583257	127612	+	ENSG00000222041.11	CYTOR-225
ENST00000624670.1	1307.91	0.209396	0.0474871	4.40952	1.04e-05	0.00185232	ENST00000624670.2.2	chr11	72794278	72803598	9321	-	ENSG00000285693.1	RP11-475M20.2-001
ENST00000509028	170.074	0.230243	0.0522822	4.40384	1.06e-05	0.00189656	ENST00000509028.1.3	chr4	165263360	165294358	30999	+	ENSG00000109466.14	KLHL2-206
ENST00000569951	1067.8	0.1919	0.0435831	4.40309	1.07e-05	0.00189816	ENST00000569951.1.1	chr16	28176096	28177219	1124	-	ENSG00000169180.12	XPO6-216
ENST00000525337	37.9562	0.21551	0.0489892	4.39913	1.09e-05	0.00192813	ENST00000525337.1	chr11	59753198	59754279	1082	-	ENSG00000254477.2	AP000640.10-001
ENST00000484920	11.3748	-0.172649	0.0392803	-4.3953	1.11e-05	0.00193794	ENST00000484920.5.1	chr1	173803506	173807266	3761	-	ENSG00000120334.16	CENPL-206
ENST00000468961	55.5805	0.081186	0.0184654	4.39666	1.1e-05	0.00193794	ENST00000468961.2	chr3	63860997	63861498	502	+	ENSG00000240549.2	THOC7-AS1-201
ENST00000399788	83.3327	0.066246	0.0150722	4.39523	1.11e-05	0.00193794	ENST00000399788.7.2	chr12	285663	292758	7096	-	ENSG00000073614.13	KDM5A-201
ENST00000261170.7	84.6639	0.303216	0.0689708	4.3963	1.1e-05	0.00193794	ENST00000261170.5.14	chr12	14613292	14614866	1575	-	ENSG00000070019.5	GUCY2C-201
ENST00000451018	143.258	0.220569	0.0501707	4.39638	1.1e-05	0.00193794	ENST00000451018.7.15	chr15	94298731	94314281	15551	+	ENSG00000140563.15	MCTP2-203
ENST00000369278	16.3503	-0.145718	0.0331883	-4.39066	1.13e-05	0.00197403	ENST00000369278.5.16	chr6	96521951	96523145	1195	+	ENSG00000014123.10	UFL1-201
ENST00000413816	67.1907	0.246341	0.0561318	4.38862	1.14e-05	0.00198756	ENST00000413816.6.6	chr12	128853650	128875913	22264	+	ENSG00000151948.12	GLT1D1-202
ENST00000649678	174.456	0.166556	0.0379701	4.3865	1.15e-05	0.00199049	ENST00000649678.1.2	chr8	38400789	38401559	771	-	ENSG00000077782.22	FGFR1-243
ENST00000658044	39.5214	-0.0932372	0.0212575	-4.38609	1.15e-05	0.00199049	ENST00000658044.1	chr10	113867638	113868882	1245	-	ENSG00000287857.1	RP11-211N11.7-001
ENST00000261170.8	74.4242	0.26055	0.0593954	4.3867	1.15e-05	0.00199049	ENST00000261170.5.4	chr12	14613292	14614866	1575	-	ENSG00000070019.5	GUCY2C-201
ENST00000636248	127.187	0.161563	0.0368324	4.38643	1.15e-05	0.00199049	ENST00000636248.2.3	chr17	62911426	62929518	18093	-	ENSG00000283538.3	RP11-180P8.1-001
ENST00000366923	85.1916	-0.0640347	0.0146029	-4.38508	1.16e-05	0.00199473	ENST00000366923.8.11	chr1	219968957	219969057	101	-	ENSG00000136628.18	EPRS1-201
ENST00000260702	47.4767	0.0871102	0.0198692	4.38419	1.16e-05	0.00199618	ENST00000260702.4.1	chr10	98248992	98251064	2073	-	ENSG00000138131.4	LOXL4-201
ENST00000574435	914.339	0.197201	0.0449837	4.38383	1.17e-05	0.00199618	ENST00000574435.1.2	chr16	28146204	28152658	6455	-	ENSG00000169180.12	XPO6-223
ENST00000560812	27.5165	0.115315	0.0263094	4.38304	1.17e-05	0.00199836	ENST00000560812.5.1	chr15	31222299	31222431	133	-	ENSG00000259772.6	RP11-16E12.2-005
ENST00000508020	2733.64	0.296531	0.0676692	4.38206	1.18e-05	0.00200238	ENST00000508020.2.1	chr4	184813909	184815017	1109	+	ENSG00000251139.2	RP11-701P16.2-001
ENST00000445019	47.0574	0.0875759	0.0200046	4.37779	1.2e-05	0.00203495	ENST00000445019.5	chr1	26890852	26892669	1818	-	ENSG00000198746.13	GPATCH3-202
ENST00000599417	18.3651	0.140698	0.0321415	4.37746	1.2e-05	0.00203495	ENST00000599417.2	chr19	39391639	39393552	1914	+	ENSG00000063322.15	MED29-204
ENST00000551941	425.832	0.188086	0.0429818	4.37596	1.21e-05	0.00204397	ENST00000551941.1	chr12	94278138	94279764	1627	-	ENSG00000258365.1	RP11-1105G2.3-001
ENST00000576636	2.0753	-0.393139	0.0898673	-4.37466	1.22e-05	0.0020486	ENST00000576636.6.2	chr17	6854061	6854213	153	+	ENSG00000262943.7	ALOX12P2-212
ENST00000613765	132.569	0.180131	0.0411785	4.37439	1.22e-05	0.0020486	ENST00000613765.1.1	chr17	60256929	60256962	34	+	ENSG00000275562.1	SEPTIN7P12-201
ENST00000561743	274.493	0.160384	0.0366698	4.37373	1.22e-05	0.00204975	ENST00000561743.5	chr16	57999684	58002478	2795	+	ENSG00000103005.12	USB1-205
ENST00000446476	34.8361	0.197734	0.0452499	4.36982	1.24e-05	0.0020817	ENST00000446476.2	chr6	163586734	163587714	981	-	ENSG00000228692.2	RP5-826L7.1-001
ENST00000655882.1	301.075	0.204431	0.0467928	4.36887	1.25e-05	0.00208565	ENST00000655882.1.3	chr12	14530242	14531041	800	+	ENSG00000255649.2	RP11-502N13.2-002
ENST00000370397	46.6767	0.0880765	0.0201631	4.36821	1.25e-05	0.00208682	ENST00000370397.8.15	chr10	100189628	100190868	1241	-	ENSG00000213341.11	CHUK-201
ENST00000508408	5.43257	0.473988	0.108536	4.3671	1.26e-05	0.00209239	ENST00000508408.5.3	chr5	180899360	180908585	9226	+	ENSG00000113303.12	BTNL8-206
ENST00000501897	1141.42	0.158306	0.0362607	4.36576	1.27e-05	0.00210008	ENST00000501897.1	chr8	23068421	23080984	12564	+	ENSG00000246130.1	RP11-875O11.2-001
ENST00000500636	3038.67	0.171225	0.0392359	4.36398	1.28e-05	0.00211213	ENST00000500636.2.1	chr6	11173574	11185165	11592	+	ENSG00000247925.2	RP3-510L9.1-001
ENST00000472709	5072.93	0.12842	0.0294345	4.36291	1.28e-05	0.00211736	ENST00000472709.6.3	chr1	206571494	206572594	1101	-	ENSG00000143486.16	EIF2D-206
ENST00000470314	178.184	0.261597	0.0599702	4.36212	1.29e-05	0.00211996	ENST00000470314.5.2	chr9	93122231	93124898	2668	-	ENSG00000131669.10	NINJ1-203
ENST00000490856	14063.5	0.31078	0.0712817	4.35989	1.3e-05	0.00213447	ENST00000490856.5	chr7	106372439	106491009	118571	-	ENSG00000243797.6	CTB-111H14.1-001
ENST00000585895	10.5874	0.186134	0.0426954	4.35957	1.3e-05	0.00213447	ENST00000585895.1	chr19	925921	929261	3341	+	ENSG00000116017.11	ARID3A-204
ENST00000373930	1579.46	0.200944	0.0461083	4.35809	1.31e-05	0.00214322	ENST00000373930.4.2	chr9	120605642	120607740	2099	-	ENSG00000106780.9	MEGF9-201
ENST00000261170.9	87.5865	0.295868	0.0678966	4.35763	1.31e-05	0.00214322	ENST00000261170.5.15	chr12	14613292	14614866	1575	-	ENSG00000070019.5	GUCY2C-201
ENST00000431616	7.87226	-0.207061	0.0475844	-4.35146	1.35e-05	0.00219923	ENST00000431616.5.2	chrX	102769342	102770351	1010	+	ENSG00000223546.7	LINC00630-203
ENST00000420058.1	15.818	0.351649	0.080837	4.3501	1.36e-05	0.00220241	ENST00000420058.1.2	chr7	102973772	102978380	4609	+	ENSG00000230257.5	NFE4-201
ENST00000536592	694.667	0.179991	0.0413719	4.35056	1.36e-05	0.00220241	ENST00000536592.5.2	chr12	14942722	14944775	2054	-	ENSG00000111348.9	ARHGDIB-203
ENST00000302731	36.0322	0.0999085	0.0229735	4.34885	1.37e-05	0.002207	ENST00000302731.4.1	chr11	57657861	57659454	1594	+	ENSG00000172409.7	CLP1-201
ENST00000624670.2	1845.17	0.184155	0.0423527	4.34812	1.37e-05	0.002207	ENST00000624670.2.3	chr11	72794278	72803598	9321	-	ENSG00000285693.1	RP11-475M20.2-001
ENST00000396868	22.3625	0.127321	0.0292822	4.34809	1.37e-05	0.002207	ENST00000396868.7.1	chr16	3224614	3232420	7807	-	ENSG00000010539.12	ZNF200-201
ENST00000477452	5.51101	-0.243039	0.0559283	-4.34555	1.39e-05	0.00222746	ENST00000477452.1	chr13	41372831	41373767	937	+	ENSG00000172766.19	NAA16-207
ENST00000447071	293.714	0.225211	0.0518731	4.34158	1.41e-05	0.00226277	ENST00000447071.5	chr22	36861204	36864918	3715	+	ENSG00000100365.16	NCF4-204
ENST00000678610	6293.78	0.194868	0.0449079	4.33928	1.43e-05	0.00228127	ENST00000678610.1.2	chr1	150577492	150578243	752	-	ENSG00000143384.14	MCL1-207
ENST00000451608	6.07888	0.249063	0.0574193	4.33762	1.44e-05	0.00229318	ENST00000451608.2.33	chr2	74211828	74214401	2574	-	ENSG00000264324.1	RP11-287D1.3-002
ENST00000391921	769.672	0.221662	0.0511427	4.33419	1.46e-05	0.00231836	ENST00000391921.9.1	chr1	207321866	207322381	516	+	ENSG00000196352.16	CD55-206
ENST00000453237	31.1269	0.251837	0.0580995	4.33459	1.46e-05	0.00231836	ENST00000453237.5	chr2	218125360	218126290	931	+	ENSG00000180871.8	CXCR2-206
ENST00000377112	485.518	0.253602	0.0585561	4.33093	1.48e-05	0.00234753	ENST00000377112.8.2	chr5	177503393	177504742	1350	-	ENSG00000146094.16	DOK3-203
ENST00000529809	6.07257	0.247841	0.0572328	4.33041	1.49e-05	0.00234771	ENST00000529809.5.1	chr1	107617633	107642618	24986	-	ENSG00000134215.16	VAV3-213
ENST00000624670.3	985.917	0.192953	0.044567	4.32949	1.49e-05	0.00235204	ENST00000624670.2	chr11	72794278	72803598	9321	-	ENSG00000285693.1	RP11-475M20.2-001
ENST00000296603	27.639	-0.111208	0.0256928	-4.32837	1.5e-05	0.0023586	ENST00000296603.5.6	chr5	36104107	36105067	961	-	ENSG00000164187.7	LMBRD2-201
ENST00000591217	289.915	0.186995	0.0432328	4.32531	1.52e-05	0.00237516	ENST00000591217.5.3	chr9	83831613	83835550	3938	+	ENSG00000231616.9	RP11-575L7.4-006
ENST00000261170.10	312.941	0.248798	0.057509	4.32625	1.52e-05	0.00237516	ENST00000261170.5.7	chr12	14613292	14614866	1575	-	ENSG00000070019.5	GUCY2C-201
ENST00000411969	185.527	0.186669	0.0431556	4.3255	1.52e-05	0.00237516	ENST00000411969.1	chr22	29514017	29535229	21213	-	ENSG00000234208.1	CTA-256D12.11-001
ENST00000456509	12.7228	0.169396	0.0391798	4.32357	1.54e-05	0.00238862	ENST00000456509.1.1	chr10	97275108	97277638	2531	+	ENSG00000231398.1	RP11-375N9.2-001
ENST00000512542	148.705	0.37794	0.0874249	4.32303	1.54e-05	0.00238901	ENST00000512542.5.1	chr4	78551860	78554435	2576	+	ENSG00000138772.13	ANXA3-208
ENST00000295888.3	63.9709	0.219986	0.0508944	4.3224	1.54e-05	0.0023904	ENST00000295888.9.45	chr4	84672992	84677198	4207	-	ENSG00000163625.16	WDFY3-201
ENST00000369503	275.028	0.202517	0.0468658	4.32122	1.55e-05	0.00239748	ENST00000369503.9.5	chr1	115976715	115992030	15316	+	ENSG00000163393.13	SLC22A15-202
ENST00000356838	346.832	0.179413	0.0415284	4.32025	1.56e-05	0.00239748	ENST00000356838.7.5	chr8	132710983	132713994	3012	-	ENSG00000165071.15	TMEM71-201
ENST00000316409	8.45778	0.209596	0.0485144	4.3203	1.56e-05	0.00239748	ENST00000316409.2	chr11	65572961	65573401	441	+	ENSG00000176973.8	FAM89B-201
ENST00000301180.1	517.638	0.129045	0.0299005	4.31582	1.59e-05	0.00244062	ENST00000301180.10.9	chr12	50505241	50625975	120735	+	ENSG00000066084.13	DIP2B-201
ENST00000425802	836.105	0.0960909	0.0222699	4.31484	1.6e-05	0.00244596	ENST00000425802.1	chr1	52033826	52043952	10127	+	ENSG00000223390.1	RP11-91A18.4-001
ENST00000532719	83.4125	0.0644222	0.0149433	4.31112	1.62e-05	0.00247773	ENST00000532719.1.1	chr11	76542368	76544258	1891	+	ENSG00000158636.16	EMSY-214
ENST00000560741	721.145	0.241498	0.0560191	4.311	1.63e-05	0.00247773	ENST00000560741.5	chr15	88636293	88639342	3050	+	ENSG00000172183.16	ISG20-210
ENST00000305737	460.423	0.181303	0.0420612	4.31045	1.63e-05	0.00247831	ENST00000305737.6	chr4	105146087	105190359	44273	+	ENSG00000168769.14	TET2-202
ENST00000536234	6.87643	0.23139	0.0536886	4.30984	1.63e-05	0.00247963	ENST00000536234.1.2	chr11	64224718	64224800	83	-	ENSG00000149743.14	TRPT1-205
ENST00000545369	360.821	0.187845	0.0435981	4.30856	1.64e-05	0.00248854	ENST00000545369.2	chr21	33403617	33421479	17863	+	ENSG00000159128.15	IFNGR2-206
ENST00000509833	3996.8	0.135984	0.0315688	4.30754	1.65e-05	0.00249453	ENST00000509833.1	chr17	51042556	51084125	41570	+	ENSG00000249870.1	RP11-481C4.1-001
ENST00000591730	15.0558	0.152701	0.0354694	4.30514	1.67e-05	0.00251615	ENST00000591730.5.1	chr19	35896539	35896725	187	-	ENSG00000167604.15	NFKBID-209
ENST00000510449	763.498	0.199174	0.0462752	4.30413	1.68e-05	0.00252188	ENST00000510449.2	chr4	84796755	84803259	6505	+	ENSG00000251260.2	WDFY3-AS1-201
ENST00000683672	3.97272	-0.284584	0.066126	-4.30366	1.68e-05	0.00252188	ENST00000683672.1	chr17	61847221	61857057	9837	-	ENSG00000136492.10	BRIP1-221
ENST00000367506	90.1186	-0.0611841	0.0142207	-4.30248	1.69e-05	0.00252981	ENST00000367506.10.1	chr1	185120272	185120382	111	-	ENSG00000121486.12	TRMT1L-201
ENST00000273009	301.863	-0.150573	0.0350058	-4.30138	1.7e-05	0.00253408	ENST00000273009.10.12	chr2	231961766	232014834	53069	+	ENSG00000144535.20	DIS3L2-201
ENST00000297293	38.17	0.235214	0.0546865	4.30114	1.7e-05	0.00253408	ENST00000297293.6.9	chr7	98107281	98137314	30034	+	ENSG00000164715.6	LMTK2-201
ENST00000378549	3180.47	0.194998	0.0453478	4.30005	1.71e-05	0.002541	ENST00000378549.5.1	chr13	48233478	48253807	20330	+	ENSG00000136156.15	ITM2B-201
ENST00000432959	124.865	0.221559	0.0515491	4.29801	1.72e-05	0.00255889	ENST00000432959.1.2	chr2	96254116	96254832	717	-	ENSG00000135956.9	TMEM127-202
ENST00000428794.1	46.2869	0.0866242	0.0201689	4.29493	1.75e-05	0.00257054	ENST00000428794.1	chr1	52050966	52051783	818	+	ENSG00000228369.2	TXNDC12-AS1-201
ENST00000537657	28.8951	0.294865	0.068641	4.29575	1.74e-05	0.00257054	ENST00000537657.5.2	chr6	159685034	159688125	3092	-	ENSG00000112096.19	SOD2-209
ENST00000324344	5.76861	0.250992	0.0584397	4.29488	1.75e-05	0.00257054	ENST00000324344.9.1	chr16	20860370	20862107	1738	-	ENSG00000188215.10	DCUN1D3-201
ENST00000412516	33.2129	0.212059	0.0493779	4.2946	1.75e-05	0.00257054	ENST00000412516.7.2	chrX	2243231	2266739	23509	-	ENSG00000169084.15	DHRSX-202
ENST00000412516.1	33.2129	0.212059	0.0493779	4.2946	1.75e-05	0.00257054	ENST00000412516.7_PAR_Y.2	chrX	2243231	2266739	23509	-	ENSG00000169084.15	DHRSX-202
ENST00000294383.1	46.2749	-0.084931	0.0197877	-4.29211	1.77e-05	0.00259407	ENST00000294383.7.37	chr1	55069108	55071813	2706	-	ENSG00000162402.14	USP24-201
ENST00000609392	89.9224	-0.204643	0.0476847	-4.29159	1.77e-05	0.00259454	ENST00000609392.1	chr10	74527993	74530506	2514	-	ENSG00000232342.7	RP11-46O21.2-003
ENST00000488397	3674.66	0.208883	0.0486844	4.29056	1.78e-05	0.00260106	ENST00000488397.3.4	chr1	26850439	26850557	119	+	ENSG00000204160.12	ZDHHC18-204
ENST00000601996	30.1946	0.250827	0.0584714	4.28974	1.79e-05	0.00260505	ENST00000601996.1.1	chr19	51138233	51138341	109	+	ENSG00000267990.1	CTD-3187F8.15-001
ENST00000380861	101.972	0.176247	0.0411119	4.287	1.81e-05	0.00263181	ENST00000380861.9.5	chrX	10015859	10063444	47586	+	ENSG00000047644.19	WWC3-201
ENST00000560742	61.1564	0.235292	0.0549228	4.28405	1.84e-05	0.00266135	ENST00000560742.1	chr14	103121032	103122859	1828	-	ENSG00000259717.1	LINC00677-202
ENST00000367536	5276.56	0.193659	0.0452247	4.28214	1.85e-05	0.00267493	ENST00000367536.5.14	chr1	183556231	183560095	3865	-	ENSG00000116701.15	NCF2-202
ENST00000314332	740.548	0.207364	0.0484273	4.28197	1.85e-05	0.00267493	ENST00000314332.5	chr6	26115136	26123514	8379	-	ENSG00000180596.7	H2BC4-201
ENST00000520709	323.521	0.201664	0.0471023	4.2814	1.86e-05	0.00267611	ENST00000520709.5.2	chr8	90995821	90996653	833	-	ENSG00000155099.8	PIP4P2-205
ENST00000510434	5.79772	-0.233081	0.0545161	-4.27546	1.91e-05	0.00274274	ENST00000510434.1.1	chr1	2406620	2406719	100	-	ENSG00000157911.11	PEX10-206
ENST00000420553	2031.33	0.205861	0.0481556	4.27491	1.91e-05	0.00274377	ENST00000420553.5.3	chr1	183563307	183563433	127	-	ENSG00000116701.15	NCF2-206
ENST00000548782	4.05568	-0.275694	0.0645286	-4.27243	1.93e-05	0.00276859	ENST00000548782.1	chr12	100180717	100199519	18803	-	ENSG00000257489.6	RP11-175P13.3-001
ENST00000597107	311.498	0.220688	0.0516724	4.27091	1.95e-05	0.0027817	ENST00000597107.1.2	chr19	43655574	43656478	905	-	ENSG00000011422.12	PLAUR-210
ENST00000265018	160.271	0.12387	0.0290422	4.26516	2e-05	0.00284242	ENST00000265018.4.2	chr4	17632626	17633688	1063	-	ENSG00000047662.5	FAM184B-201
ENST00000350605	240.229	0.205666	0.0482155	4.26556	1.99e-05	0.00284242	ENST00000350605.4	chr16	31201842	31202416	575	-	ENSG00000103490.14	PYCARD-202
ENST00000373935	897.465	0.173679	0.0407414	4.26298	2.02e-05	0.00286442	ENST00000373935.4.3	chr10	58196699	58199239	2541	-	ENSG00000151151.6	IPMK-201
ENST00000571459	486.908	0.242891	0.0570308	4.25895	2.05e-05	0.00291046	ENST00000571459.5	chr16	11549746	11556510	6765	-	ENSG00000189067.14	LITAF-206
ENST00000549548	53.2715	0.238692	0.0560958	4.25508	2.09e-05	0.00295513	ENST00000549548.1	chr12	57806568	57808193	1626	-	ENSG00000135407.10	AVIL-204
ENST00000454740	31.7937	-0.101294	0.0238289	-4.25088	2.13e-05	0.00299555	ENST00000454740.5	chr9	122849823	122851099	1277	-	ENSG00000056586.16	RC3H2-206
ENST00000588886	924.475	0.281522	0.0662198	4.25133	2.13e-05	0.00299555	ENST00000588886.2	chr19	15660768	15661197	430	+	ENSG00000186529.16	CYP4F3-205
ENST00000406516	915.579	0.231459	0.0544526	4.25065	2.13e-05	0.00299555	ENST00000406516.5	chr22	31212425	31258290	45866	+	ENSG00000182541.18	LIMK2-204
ENST00000366472	53.6422	0.170228	0.0400637	4.24894	2.15e-05	0.00299995	ENST00000366472.6.4	chr1	248812371	248812988	618	-	ENSG00000175137.11	SH3BP5L-201
ENST00000515489	6654.69	0.121163	0.0285128	4.24944	2.14e-05	0.00299995	ENST00000515489.1	chr4	139028350	139060323	31974	-	ENSG00000109381.20	ELF2-212
ENST00000667399	18.9744	-0.130622	0.0307393	-4.24934	2.14e-05	0.00299995	ENST00000667399.1	chr14	20318046	20318783	738	+	ENSG00000287735.1	RP11-203M5.10-001
ENST00000559876	309.632	0.21572	0.0507881	4.24745	2.16e-05	0.00301386	ENST00000559876.2.1	chr15	88639077	88639342	266	+	ENSG00000172183.16	ISG20-208
ENST00000473541	1401.34	0.130323	0.0306898	4.24646	2.17e-05	0.00301482	ENST00000473541.5	chr7	106865427	106872536	7110	+	ENSG00000105851.11	PIK3CG-204
ENST00000601996.1	28.5336	0.256579	0.0604154	4.24691	2.17e-05	0.00301482	ENST00000601996.1	chr19	51138233	51138341	109	+	ENSG00000267990.1	CTD-3187F8.15-001
ENST00000628622	63.8154	0.305819	0.072109	4.24107	2.22e-05	0.00306989	ENST00000628622.1.1	chr1	235065617	235067304	1688	-	ENSG00000280587.1	LINC01348-201
ENST00000535206	1805.42	0.138593	0.0326791	4.24104	2.22e-05	0.00306989	ENST00000535206.5	chr9	33104782	33135188	30407	-	ENSG00000086062.13	B4GALT1-202
ENST00000677721	36.3434	0.261425	0.0616405	4.24112	2.22e-05	0.00306989	ENST00000677721.1.6	chr11	126355843	126406095	50253	+	ENSG00000110080.20	ST3GAL4-225
ENST00000342754	26.5969	-0.1101	0.0259676	-4.23991	2.24e-05	0.0030792	ENST00000342754.5.8	chr1	77918274	77925187	6914	+	ENSG00000162614.19	NEXN-203
ENST00000429224	234.774	0.227011	0.053557	4.23869	2.25e-05	0.00308975	ENST00000429224.1	chr9	136546372	136547841	1470	+	ENSG00000237886.1	NALT1-201
ENST00000578788	264.551	0.137011	0.0323312	4.23772	2.26e-05	0.00309685	ENST00000578788.1	chr17	8967842	8976757	8916	+	ENSG00000265975.1	CTB-41I6.2-001
ENST00000373930.1	12660.1	0.193348	0.0456402	4.23636	2.27e-05	0.00310315	ENST00000373930.4.3	chr9	120605642	120607740	2099	-	ENSG00000106780.9	MEGF9-201
ENST00000529212	14.2531	-0.150322	0.0354819	-4.23658	2.27e-05	0.00310315	ENST00000529212.1	chr14	61043213	61045345	2133	+	ENSG00000139974.16	SLC38A6-212
ENST00000481560	981.108	0.129116	0.0304836	4.23559	2.28e-05	0.00310768	ENST00000481560.1.1	chr20	56517202	56518086	885	+	ENSG00000124103.10	FAM209A-202
ENST00000615188	543.703	0.178358	0.042119	4.23463	2.29e-05	0.00310859	ENST00000615188.1.1	chr3	14402848	14416411	13564	+	ENSG00000131389.18	SLC6A6-206
ENST00000530693	208.553	0.165973	0.0391918	4.23491	2.29e-05	0.00310859	ENST00000530693.1.2	chr8	12738145	12740873	2729	-	ENSG00000154359.13	LONRF1-207
ENST00000284320	50.8558	-0.0793104	0.0187442	-4.23119	2.32e-05	0.00315017	ENST00000284320.6.1	chr3	100365718	100368043	2326	-	ENSG00000154174.8	TOMM70-201
ENST00000555982	217.422	0.192879	0.0456158	4.22834	2.35e-05	0.0031783	ENST00000555982.5	chr14	64704132	64727592	23461	+	ENSG00000126822.18	PLEKHG3-208
ENST00000595464	490.979	0.185763	0.0439333	4.2283	2.35e-05	0.0031783	ENST00000595464.3	chr19	47332350	47340784	8435	+	ENSG00000134830.6	C5AR2-201
ENST00000655364	4177.06	0.170808	0.0404369	4.22405	2.4e-05	0.00321881	ENST00000655364.1	chr1	30732147	30732804	658	+	ENSG00000287510.1	RP5-1166H10.4-001
ENST00000373930.2	494.316	0.19777	0.0468119	4.22479	2.39e-05	0.00321881	ENST00000373930.4	chr9	120605642	120607740	2099	-	ENSG00000106780.9	MEGF9-201
ENST00000586182	468.175	0.258462	0.0611937	4.22368	2.4e-05	0.00321881	ENST00000586182.6	chr19	15640930	15641414	485	+	ENSG00000186529.16	CYP4F3-203
ENST00000342063	148.97	0.235044	0.0556441	4.22406	2.4e-05	0.00321881	ENST00000342063.5.2	chr19	2276490	2278583	2094	-	ENSG00000188305.6	PEAK3-201
ENST00000366997	89.1775	0.191223	0.0453794	4.21387	2.51e-05	0.003344	ENST00000366997.9.6	chr1	211750051	211750960	910	-	ENSG00000123684.13	LPGAT1-202
ENST00000630479	264.81	0.149037	0.035372	4.2134	2.52e-05	0.003344	ENST00000630479.1.1	chr4	139016172	139043073	26902	+	ENSG00000151014.6	NOCT-203
ENST00000456695	138.959	0.312218	0.0741026	4.21331	2.52e-05	0.003344	ENST00000456695.5.1	chr7	102813532	102822039	8508	-	ENSG00000161040.16	FBXL13-208
ENST00000597983	964.995	0.132962	0.0315517	4.2141	2.51e-05	0.003344	ENST00000597983.1	chr19	16126490	16139734	13245	-	ENSG00000269243.1	CTD-2231E14.8-001
ENST00000620947	2103.62	0.175291	0.0416478	4.20889	2.57e-05	0.00337079	ENST00000620947.4.2	chr1	150577492	150578243	752	-	ENSG00000143384.14	MCL1-205
ENST00000528801	1327.64	0.267435	0.0635396	4.20895	2.57e-05	0.00337079	ENST00000528801.5.1	chr6	132744492	132749694	5203	-	ENSG00000112303.14	VNN2-211
ENST00000500941	11.3974	-0.1667	0.0395964	-4.20997	2.55e-05	0.00337079	ENST00000500941.2	chr15	32613999	32614108	110	+	ENSG00000244952.2	RP11-1000B6.5-001
ENST00000329410	561.011	0.170181	0.0404208	4.21022	2.55e-05	0.00337079	ENST00000329410.4	chr16	29744952	29745910	959	-	ENSG00000185905.4	C16orf54-201
ENST00000568878.1	42.6853	0.249001	0.0591522	4.20949	2.56e-05	0.00337079	ENST00000568878.1	chr16	53362121	53362207	87	-	ENSG00000259962.1	RP11-44F14.4-001
ENST00000677752	257.123	0.194278	0.046154	4.20935	2.56e-05	0.00337079	ENST00000677752.1.18	chr18	2920438	2920777	340	-	ENSG00000101577.10	LPIN2-204
ENST00000508836	28.8463	0.108357	0.0257478	4.2084	2.57e-05	0.00337161	ENST00000508836.1	chr4	158669769	158671996	2228	-	ENSG00000205208.5	C4orf46-203
ENST00000607102	1441.11	0.199568	0.047427	4.20789	2.58e-05	0.00337276	ENST00000607102.1	chr19	1026725	1036415	9691	+	ENSG00000064666.15	CNN2-212
ENST00000368576	76.2614	-0.0648323	0.0154174	-4.20514	2.61e-05	0.00340755	ENST00000368576.8.1	chr6	116635880	116645713	9834	-	ENSG00000153975.10	ZUP1-202
ENST00000471935	4.45064	-0.262156	0.0623599	-4.20391	2.62e-05	0.00341294	ENST00000471935.1	chr7	142434005	142434096	92	+	ENSG00000241657.1	TRBV11-2-201
ENST00000479547	4467.36	0.1885	0.0448388	4.20396	2.62e-05	0.00341294	ENST00000479547.2.1	chr8	25410203	25411193	991	+	ENSG00000147459.18	DOCK5-207
ENST00000611270	364.075	0.125516	0.0298602	4.20345	2.63e-05	0.00341352	ENST00000611270.1.1	chr15	68191807	68192153	347	+	ENSG00000033800.14	PIAS1-208
ENST00000638486.2	104.539	0.250063	0.059541	4.19985	2.67e-05	0.00345508	ENST00000638486.2.2	chr5	17444235	17477614	33380	+	ENSG00000249662.6	LINC02218-202
ENST00000680470	209.642	0.192527	0.0458388	4.2001	2.67e-05	0.00345508	ENST00000680470.1.12	chr11	9139855	9141939	2085	-	ENSG00000184014.9	DENND5A-227
ENST00000419021	19.3107	0.13144	0.0313179	4.19696	2.71e-05	0.00349279	ENST00000419021.1.2	chr10	12149962	12155777	5816	+	ENSG00000065665.21	SEC61A2-208
ENST00000377901	337.364	0.180334	0.0429813	4.19565	2.72e-05	0.00350648	ENST00000377901.8.3	chr8	132710983	132713994	3012	-	ENSG00000165071.15	TMEM71-202
ENST00000377311	210.306	0.23933	0.0570489	4.19518	2.73e-05	0.00350713	ENST00000377311.4	chr9	68537494	68540536	3043	-	ENSG00000181778.5	TMEM252-201
ENST00000581705	32.6915	0.209387	0.0499213	4.19434	2.74e-05	0.00351347	ENST00000581705.5.3	chr17	48107839	48110707	2869	+	ENSG00000002919.15	SNX11-209
ENST00000616950	623.854	0.239577	0.0571342	4.19324	2.75e-05	0.00352396	ENST00000616950.1.2	chr19	54309572	54310303	732	-	ENSG00000275210.1	AC008984.2-001
ENST00000418474	206.426	0.212352	0.0506639	4.19138	2.77e-05	0.00353312	ENST00000418474.1	chr2	159615454	159615746	293	+	ENSG00000224152.1	AC009506.1-001
ENST00000390371	8.30347	-0.192787	0.0459955	-4.19142	2.77e-05	0.00353312	ENST00000390371.3	chr7	142469630	142469718	89	+	ENSG00000211724.3	TRBV6-6-201
ENST00000442579	132.431	0.23327	0.0556517	4.19161	2.77e-05	0.00353312	ENST00000442579.1	chr22	36445605	36454782	9178	-	ENSG00000228719.1	RP5-1119A7.14-001
ENST00000544284	4.51241	0.285263	0.0680668	4.19093	2.78e-05	0.00353357	ENST00000544284.5	chr12	10212945	10213141	197	+	ENSG00000139112.11	GABARAPL1-213
ENST00000373218	1364.71	0.072565	0.0173178	4.19019	2.79e-05	0.0035384	ENST00000373218.5	chr10	70404547	70419913	15367	+	ENSG00000148730.7	EIF4EBP2-201
ENST00000473240	27.9572	0.251391	0.0600129	4.18894	2.8e-05	0.00355135	ENST00000473240.5	chr2	162319184	162319281	98	+	ENSG00000115271.11	GCA-207
ENST00000373202	111.492	0.0542273	0.012947	4.18842	2.81e-05	0.00355303	ENST00000373202.8.11	chr10	70816127	70816810	684	+	ENSG00000166224.17	SGPL1-202
ENST00000460286	3393.03	0.157017	0.0375017	4.18694	2.83e-05	0.00356418	ENST00000460286.1.3	chr1	84544305	84548785	4481	+	ENSG00000122432.18	SPATA1-201
ENST00000200652.1	194.92	0.213316	0.0509489	4.18686	2.83e-05	0.00356418	ENST00000200652.4.2	chr5	132295010	132312160	17151	+	ENSG00000197208.6	SLC22A4-201
ENST00000513048	16.3347	-0.138384	0.0330621	-4.18558	2.84e-05	0.00357781	ENST00000513048.5.1	chr5	80629166	80633876	4711	-	ENSG00000228716.7	DHFR-206
ENST00000586429	14.4069	0.152963	0.0365494	4.18511	2.85e-05	0.00357866	ENST00000586429.5	chr17	77128104	77142649	14546	+	ENSG00000129657.16	SEC14L1-209
ENST00000538416	149.224	0.184908	0.0442123	4.18227	2.89e-05	0.00361613	ENST00000538416.1	chr12	10214370	10214641	272	-	ENSG00000255958.1	GABARAPL1-AS1-201
ENST00000574826	3037.9	0.213734	0.0511093	4.18191	2.89e-05	0.00361613	ENST00000574826.1	chr17	56888958	56891381	2424	+	ENSG00000262112.1	RP11-670E13.5-001
ENST00000427171	11.0946	0.174772	0.041803	4.18086	2.9e-05	0.00361817	ENST00000427171.5.1	chr3	43561403	43565652	4250	-	ENSG00000160746.13	ANO10-206
ENST00000660892	827.372	0.0935175	0.022371	4.1803	2.91e-05	0.00361817	ENST00000660892.1.1	chr11	123062698	123063330	633	+	ENSG00000288061.1	RP11-762B21.7-001
ENST00000592619	1423.25	0.215627	0.0515891	4.17971	2.92e-05	0.00361817	ENST00000592619.5	chr17	59735474	59808795	73322	+	ENSG00000062716.13	VMP1-215
ENST00000360270	58.9479	0.159544	0.0381694	4.1799	2.92e-05	0.00361817	ENST00000360270.7.10	chrX	65667854	65716817	48964	+	ENSG00000147065.17	MSN-201
ENST00000464659	4859.03	0.209374	0.0500883	4.18011	2.91e-05	0.00361817	ENST00000464659.1	chrX	30700185	30723710	23526	-	ENSG00000243055.1	GK-AS1-201
ENST00000520986	154.367	0.203719	0.0487469	4.17912	2.93e-05	0.00362101	ENST00000520986.5.2	chr8	141128810	141136508	7699	+	ENSG00000105339.11	DENND3-215
ENST00000601686	32.396	0.101871	0.0243855	4.17754	2.95e-05	0.00363963	ENST00000601686.1.1	chr19	12092471	12135774	43304	+	ENSG00000214189.9	ZNF788P-206
ENST00000373935.1	3661.43	0.162841	0.038986	4.17692	2.95e-05	0.003643	ENST00000373935.4.4	chr10	58196699	58199239	2541	-	ENSG00000151151.6	IPMK-201
ENST00000369503.1	137.119	0.180541	0.0432312	4.17618	2.96e-05	0.00364813	ENST00000369503.9.9	chr1	115976715	115992030	15316	+	ENSG00000163393.13	SLC22A15-202
ENST00000513674	21.886	-0.119037	0.0285103	-4.17522	2.98e-05	0.00365704	ENST00000513674.1.1	chr3	98589757	98590631	875	-	ENSG00000080819.9	CPOX-202
ENST00000258418	199.671	0.134327	0.032178	4.17449	2.99e-05	0.00366213	ENST00000258418.10	chr2	230713231	230759958	46728	+	ENSG00000135932.11	CAB39-201
ENST00000531217	7.95695	0.207323	0.0496704	4.17397	2.99e-05	0.00366397	ENST00000531217.5.4	chr11	126355843	126406095	50253	+	ENSG00000110080.20	ST3GAL4-214
ENST00000468133	2448.73	0.19834	0.047581	4.16848	3.07e-05	0.0037467	ENST00000468133.5	chr6	36027885	36028190	306	+	ENSG00000112062.11	MAPK14-204
ENST00000525975	735.551	0.1298	0.0311626	4.16523	3.11e-05	0.00378679	ENST00000525975.5	chr11	33256753	33286412	29660	+	ENSG00000110422.12	HIPK3-204
ENST00000438450	29.4933	0.105327	0.0252867	4.16531	3.11e-05	0.00378679	ENST00000438450.6.6	chr12	50134703	50135731	1029	-	ENSG00000139624.14	CERS5-204
ENST00000431181	33.111	0.227183	0.0545502	4.16466	3.12e-05	0.00378965	ENST00000431181.5.6	chr20	60088001	60088596	596	+	ENSG00000228340.6	MIR646HG-206
ENST00000375254	68.6786	0.068854	0.0165431	4.1621	3.15e-05	0.00379851	ENST00000375254.8.103	chr1	19074897	19076739	1843	-	ENSG00000127481.15	UBR4-204
ENST00000361813	38.2272	0.0923789	0.0221938	4.16237	3.15e-05	0.00379851	ENST00000361813.5.19	chr1	156250671	156250857	187	-	ENSG00000198952.8	SMG5-201
ENST00000412669	216.027	0.212898	0.0511427	4.16282	3.14e-05	0.00379851	ENST00000412669.1.1	chr7	90590729	90591715	987	-	ENSG00000223969.6	AC002456.2-003
ENST00000594927	135.9	0.360686	0.0866409	4.163	3.14e-05	0.00379851	ENST00000594927.1	chr19	21587612	21591777	4166	-	ENSG00000268240.1	RP11-678G14.4-001
ENST00000358293	808.041	0.131895	0.0316813	4.16317	3.14e-05	0.00379851	ENST00000358293.7.1	chr20	59933854	59937989	4136	+	ENSG00000196227.11	FAM217B-201
ENST00000554594	2.3188	-0.355892	0.0855404	-4.16052	3.18e-05	0.00381817	ENST00000554594.1	chr14	72674364	72693075	18712	-	ENSG00000205683.12	DPF3-205
ENST00000511703	77.9777	0.331975	0.0798671	4.15659	3.23e-05	0.00387073	ENST00000511703.6	chr4	184844926	184850494	5569	-	ENSG00000251230.6	MIR3945HG-202
ENST00000397786	274.061	0.0908285	0.0218507	4.15678	3.23e-05	0.00387073	ENST00000397786.7.6	chr17	61946601	61946916	316	-	ENSG00000108510.10	MED13-201
ENST00000527752	1637.91	0.142948	0.0344004	4.15541	3.25e-05	0.00388397	ENST00000527752.1.2	chr11	65823267	65824522	1256	-	ENSG00000172757.13	CFL1-207
ENST00000502750	182.332	0.165521	0.0398533	4.15325	3.28e-05	0.00390715	ENST00000502750.1.2	chr4	184389067	184390702	1636	-	ENSG00000168310.11	IRF2-202
ENST00000332298	206.544	0.158751	0.0382225	4.15333	3.28e-05	0.00390715	ENST00000332298.9.4	chr20	64074045	64074143	99	-	ENSG00000171700.14	RGS19-201
ENST00000366923.1	12.8358	-0.155493	0.0374714	-4.14964	3.33e-05	0.00396235	ENST00000366923.8.7	chr1	219968957	219969057	101	-	ENSG00000136628.18	EPRS1-201
ENST00000502713	99.8564	0.215456	0.0519333	4.14871	3.34e-05	0.00396474	ENST00000502713.1.1	chr4	84860623	84879405	18783	-	ENSG00000163625.16	WDFY3-204
ENST00000433113	868.496	0.174083	0.0419571	4.14906	3.34e-05	0.00396474	ENST00000433113.1	chr10	95833768	95873431	39664	+	ENSG00000240527.1	RP11-429G19.3-001
ENST00000550080	364.017	0.200653	0.0484409	4.14222	3.44e-05	0.00405743	ENST00000550080.5.1	chr12	94254889	94255192	304	+	ENSG00000136040.9	PLXNC1-209
ENST00000538765	2143.47	0.118304	0.0285592	4.14243	3.44e-05	0.00405743	ENST00000538765.2	chr16	3263884	3289392	25509	+	ENSG00000006194.10	ZNF263-202
ENST00000595840	496.301	0.208353	0.0502982	4.14236	3.44e-05	0.00405743	ENST00000595840.1.1	chr19	18392126	18396184	4059	-	ENSG00000175489.10	LRRC25-202
ENST00000513276	7.49749	0.215371	0.0520152	4.14054	3.46e-05	0.00407317	ENST00000513276.5	chr5	138178851	138179659	809	+	ENSG00000112984.12	KIF20A-207
ENST00000356033	229.712	0.199793	0.0482506	4.14073	3.46e-05	0.00407317	ENST00000356033.8	chr17	75136251	75147555	11305	-	ENSG00000189159.16	JPT1-202
ENST00000237696	4.26619	-0.263321	0.0637056	-4.1334	3.57e-05	0.00419475	ENST00000237696.10	chr3	158697828	158697907	80	-	ENSG00000118849.10	RARRES1-201
ENST00000681994	80.1778	0.210099	0.0508416	4.13243	3.59e-05	0.00420521	ENST00000681994.1.2	chr19	1246663	1247770	1108	-	ENSG00000288704.1	LLNLR-252D12.1-001
ENST00000506541	96.4385	0.212438	0.051416	4.13176	3.6e-05	0.00421032	ENST00000506541.5	chr4	165238900	165294358	55459	+	ENSG00000109466.14	KLHL2-203
ENST00000549573	55.7037	0.145757	0.0352941	4.12978	3.63e-05	0.00423952	ENST00000549573.5	chr12	105197881	105199372	1492	-	ENSG00000136044.12	APPL2-210
ENST00000569461	2.2729	-0.362284	0.0877411	-4.12901	3.64e-05	0.00424635	ENST00000569461.1.2	chr16	81007278	81011929	4652	+	ENSG00000166451.14	CENPN-209
ENST00000040877.2	8.77994	-0.186216	0.0451076	-4.12827	3.66e-05	0.00425293	ENST00000040877.2.11	chr1	234391746	234392415	670	-	ENSG00000059588.10	TARBP1-201
ENST00000409589	148.987	0.274054	0.0664063	4.12692	3.68e-05	0.00427052	ENST00000409589.5.4	chr2	102104873	102153940	49068	+	ENSG00000115594.12	IL1R1-203
ENST00000448015	99.1068	0.200741	0.0486657	4.12491	3.71e-05	0.00427906	ENST00000448015.1.3	chr1	27939080	27955770	16691	-	ENSG00000227050.1	RP11-460I13.2-001
ENST00000666760	6972.6	0.169874	0.041172	4.12596	3.69e-05	0.00427906	ENST00000666760.1	chr8	132703061	132720066	17006	+	ENSG00000287095.1	CTC-215C12.2-001
ENST00000633708.1	390.632	0.217387	0.0526919	4.12562	3.7e-05	0.00427906	ENST00000633708.1.9	chr11	59755636	59773210	17575	+	ENSG00000166900.17	STX3-207
ENST00000530101	2137.62	0.156969	0.0380519	4.12513	3.71e-05	0.00427906	ENST00000530101.5.9	chr11	65834102	65849477	15376	+	ENSG00000172803.18	SNX32-204
ENST00000543743	386.084	0.185268	0.0449293	4.12353	3.73e-05	0.00429735	ENST00000543743.1	chr18	76358609	76359295	687	-	ENSG00000101493.11	ZNF516-204
ENST00000600322	251.074	0.197092	0.0478094	4.12246	3.75e-05	0.00431019	ENST00000600322.5.5	chr19	39328549	39328999	451	-	ENSG00000130755.13	GMFG-209
ENST00000544492	118.653	0.173303	0.0420469	4.12165	3.76e-05	0.00431812	ENST00000544492.5.4	chr13	48490252	48496190	5939	-	ENSG00000136161.13	RCBTB2-205
ENST00000487644	1827.54	0.206455	0.0501163	4.11952	3.8e-05	0.00435089	ENST00000487644.1.1	chr7	64981483	64981983	501	-	ENSG00000152926.15	ZNF117-202
ENST00000456939	75.5481	0.199079	0.0483458	4.11782	3.82e-05	0.00437584	ENST00000456939.5.2	chr20	45792110	45792676	567	+	ENSG00000101457.13	DNTTIP1-205
ENST00000676213	6.4787	0.383689	0.0932142	4.11621	3.85e-05	0.00439142	ENST00000676213.1.21	chr1	232399274	232402391	3118	-	ENSG00000116991.11	SIPA1L2-212
ENST00000372208	34.769	0.0958691	0.0232916	4.11604	3.85e-05	0.00439142	ENST00000372208.7.1	chr9	131525222	131525928	707	-	ENSG00000130717.13	UCK1-201
ENST00000261170.11	9.06231	0.33601	0.0816382	4.11584	3.86e-05	0.00439142	ENST00000261170.5.12	chr12	14613292	14614866	1575	-	ENSG00000070019.5	GUCY2C-201
ENST00000568554	142.914	0.191869	0.0466423	4.11362	3.89e-05	0.00442647	ENST00000568554.1	chr16	1408893	1411928	3036	+	ENSG00000260132.1	LA16c-312E8.2-001
ENST00000261170.12	33.8018	0.247666	0.0602247	4.11237	3.92e-05	0.00444325	ENST00000261170.5	chr12	14613292	14614866	1575	-	ENSG00000070019.5	GUCY2C-201
ENST00000243913	1126.76	0.123892	0.0301404	4.11048	3.95e-05	0.00447227	ENST00000243913.8.3	chr20	56491784	56495201	3418	-	ENSG00000124091.9	GCNT7-201
ENST00000457653	13.477	0.154324	0.0375512	4.1097	3.96e-05	0.00447998	ENST00000457653.8.14	chr6	41101179	41102009	831	+	ENSG00000161912.18	ADCY10P1-202
ENST00000603296	343.35	0.132037	0.0321319	4.10921	3.97e-05	0.00448201	ENST00000603296.5	chr6	291701	304627	12927	+	ENSG00000112679.15	DUSP22-205
ENST00000497961	1048.92	0.219975	0.0535383	4.10874	3.98e-05	0.00448382	ENST00000497961.1	chrX	30698418	30721581	23164	+	ENSG00000241886.1	RP11-242C19.2-001
ENST00000460619	100.176	0.202581	0.049336	4.10615	4.02e-05	0.00451934	ENST00000460619.1.1	chr1	203240429	203240626	198	-	ENSG00000133063.16	CHIT1-203
ENST00000553571	1143.12	0.206728	0.0503412	4.10652	4.02e-05	0.00451934	ENST00000553571.5.3	chr20	1453141	1454212	1072	-	ENSG00000088833.18	NSFL1C-210
ENST00000299045	1411.39	0.132675	0.0323323	4.1035	4.07e-05	0.00456405	ENST00000299045.8.8	chr12	106302942	106311040	8099	+	ENSG00000166046.11	TCP11L2-201
ENST00000256447	451.215	-0.220822	0.0538406	-4.1014	4.11e-05	0.0045981	ENST00000256447.5.1	chr5	67184586	67185850	1265	-	ENSG00000134061.5	CD180-201
ENST00000638504	10.0591	0.179315	0.0437764	4.09615	4.2e-05	0.00469583	ENST00000638504.1.1	chr5	132411042	132419822	8781	+	ENSG00000283782.2	AC116366.7-004
ENST00000528097	699.286	0.196214	0.0479245	4.09423	4.24e-05	0.00472718	ENST00000528097.5.5	chr11	747579	755878	8300	+	ENSG00000177156.11	TALDO1-203
ENST00000504539	1277.5	0.202072	0.0493657	4.09337	4.25e-05	0.00473711	ENST00000504539.1	chr5	138347098	138349301	2204	-	ENSG00000249971.1	RP11-256P1.1-001
ENST00000326648	13.6675	0.153818	0.0375888	4.09213	4.27e-05	0.00475477	ENST00000326648.4.5	chr15	64500167	64622826	122660	+	ENSG00000180357.9	ZNF609-201
ENST00000357503	89.6278	0.168392	0.0411602	4.09115	4.29e-05	0.0047671	ENST00000357503.3	chr9	137277908	137278652	745	+	ENSG00000198113.3	TOR4A-201
ENST00000506087	510.647	0.154916	0.03787	4.09073	4.3e-05	0.00476802	ENST00000506087.5.5	chr4	165079797	165085585	5789	-	ENSG00000170088.14	TMEM192-203
ENST00000450772	18.6595	0.219671	0.0537061	4.09025	4.31e-05	0.00477008	ENST00000450772.5.1	chrX	48676749	48683267	6519	+	ENSG00000015285.11	WAS-202
ENST00000580745	30.6114	0.261555	0.0639626	4.08918	4.33e-05	0.00478445	ENST00000580745.5.4	chr18	9588236	9588710	475	-	ENSG00000154845.16	PPP4R1-218
ENST00000415195	97.6285	0.213913	0.0523284	4.0879	4.35e-05	0.00480304	ENST00000415195.1	chr6	30516612	30518712	2101	+	ENSG00000235781.1	LINC02569-206
ENST00000373210	1804.66	0.152467	0.0373173	4.0857	4.39e-05	0.00484104	ENST00000373210.4	chr1	35808436	35816881	8446	+	ENSG00000134698.11	AGO4-201
ENST00000377351	39.5637	-0.164837	0.0403521	-4.08497	4.41e-05	0.00484845	ENST00000377351.8	chrX	47190951	47198802	7852	+	ENSG00000130985.17	UBA1-203
ENST00000503044	50.5551	0.185731	0.045479	4.08387	4.43e-05	0.00486358	ENST00000503044.5.1	chr5	177371247	177371349	103	+	ENSG00000169220.18	RGS14-204
ENST00000563252	29.8411	0.103798	0.0254235	4.08275	4.45e-05	0.00487937	ENST00000563252.2	chr16	30355621	30356292	672	+	ENSG00000260219.2	CD2BP2-DT-201
ENST00000520651	29.4844	-0.100704	0.0246729	-4.08157	4.47e-05	0.00488055	ENST00000520651.1.1	chr2	189762993	189764854	1862	+	ENSG00000253559.1	OSGEPL1-AS1-201
ENST00000318673	1.63316	0.467223	0.114453	4.08224	4.46e-05	0.00488055	ENST00000318673.6.9	chr2	219076456	219077245	790	-	ENSG00000280537.2	RP11-33O4.2-001
ENST00000327827	14403.8	0.13234	0.0324218	4.08183	4.47e-05	0.00488055	ENST00000327827.12.2	chr16	9092271	9092920	650	+	ENSG00000182831.12	C16orf72-201
ENST00000561959	502.125	0.157533	0.0386054	4.08058	4.49e-05	0.00489364	ENST00000561959.5.3	chr16	89948815	89954242	5428	+	ENSG00000140995.17	DEF8-205
ENST00000651902	14151.2	0.304637	0.0746803	4.07921	4.52e-05	0.00490522	ENST00000651902.1	chr7	106425497	106511225	85729	+	ENSG00000286076.1	CTB-30L5.2-001
ENST00000485251	1.04663	0.901664	0.221055	4.07892	4.52e-05	0.00490522	ENST00000485251.1	chr10	15065754	15073086	7333	+	ENSG00000152463.15	OLAH-207
ENST00000472403	24.0333	-0.111184	0.0272551	-4.07937	4.52e-05	0.00490522	ENST00000472403.5.8	chr17	44668234	44669382	1149	+	ENSG00000180336.18	MEIOC-206
ENST00000453128	62.9571	0.208357	0.051086	4.07855	4.53e-05	0.00490531	ENST00000453128.1	chr1	116014084	116015120	1037	-	ENSG00000237993.1	RP11-159M11.2-001
ENST00000540849	6.17404	0.228648	0.0560689	4.07799	4.54e-05	0.00490927	ENST00000540849.5.4	chrX	49176266	49176902	637	-	ENSG00000012211.13	PRICKLE3-205
ENST00000374518	25.3522	-0.10874	0.0266854	-4.07491	4.6e-05	0.00496695	ENST00000374518.6.1	chr10	42782831	42784361	1531	+	ENSG00000165733.8	BMS1-201
ENST00000649589	279.64	0.216213	0.0530991	4.07188	4.66e-05	0.00502305	ENST00000649589.1	chr6	166996582	166999356	2775	-	ENSG00000285730.1	RP1-167A14.3-001
ENST00000297293.1	1199.67	0.151439	0.0371943	4.07156	4.67e-05	0.00502305	ENST00000297293.6.5	chr7	98107281	98137314	30034	+	ENSG00000164715.6	LMTK2-201
ENST00000520168	149.895	0.218462	0.0536645	4.07089	4.68e-05	0.00502962	ENST00000520168.5.3	chr8	58553304	58565018	11715	+	ENSG00000137575.12	SDCBP-207
ENST00000673361	16.0414	0.142327	0.0349658	4.07047	4.69e-05	0.00503076	ENST00000673361.1	chr14	101120765	101121027	263	-	ENSG00000288302.1	RP11-909M7.5-001
ENST00000440965	1415.17	0.172573	0.0424012	4.06999	4.7e-05	0.00503315	ENST00000440965.1	chr2	201139004	201139973	970	-	ENSG00000232133.1	IMPDH1P10-201
ENST00000297293.2	1876.68	0.14438	0.035486	4.06864	4.73e-05	0.00505444	ENST00000297293.6.6	chr7	98107281	98137314	30034	+	ENSG00000164715.6	LMTK2-201
ENST00000525542	75.9387	0.192097	0.0472343	4.06689	4.76e-05	0.0050847	ENST00000525542.5.6	chr11	77323361	77332729	9369	-	ENSG00000149269.10	PAK1-204
ENST00000490414	797.979	0.238292	0.0586246	4.06471	4.81e-05	0.00512445	ENST00000490414.1	chr1	161215371	161218240	2870	+	ENSG00000158869.11	FCER1G-203
ENST00000483873	90.536	-0.0571894	0.0140718	-4.06412	4.82e-05	0.0051293	ENST00000483873.6.1	chr9	132670956	132677976	7021	+	ENSG00000125484.12	GTF3C4-202
ENST00000369502	25.8699	0.218404	0.0537717	4.0617	4.87e-05	0.00517485	ENST00000369502.1.4	chr1	115976715	115992030	15316	+	ENSG00000163393.13	SLC22A15-201
ENST00000649896	634.409	0.221625	0.0545697	4.06131	4.88e-05	0.00517531	ENST00000649896.1.18	chr11	65262372	65266581	4210	+	ENSG00000285816.1	RP11-867O8.9-001
ENST00000309575	20.5375	0.246555	0.060719	4.06059	4.89e-05	0.00517539	ENST00000309575.5	chr3	143120542	143120643	102	+	ENSG00000175040.6	CHST2-201
ENST00000466658	357.462	0.10946	0.0269552	4.06081	4.89e-05	0.00517539	ENST00000466658.1	chr3	43355057	43365836	10780	-	ENSG00000160746.13	ANO10-215
ENST00000651114	72.2896	-0.0641939	0.015814	-4.05932	4.92e-05	0.00519414	ENST00000651114.1.1	chr5	62349213	62351106	1894	-	ENSG00000086189.11	DIMT1-206
ENST00000216327.1	18.1164	0.239247	0.058942	4.05902	4.93e-05	0.00519414	ENST00000216327.10.3	chr14	22598330	22601666	3337	+	ENSG00000100439.10	ABHD4-201
ENST00000323387	0.998177	-0.538051	0.132687	-4.05504	5.01e-05	0.00526721	ENST00000323387.5.2	chr10	47691230	47696402	5173	+	ENSG00000189014.7	SHLD2P3-201
ENST00000557912	932.199	0.195271	0.0481545	4.05508	5.01e-05	0.00526721	ENST00000557912.1	chr15	34342051	34343019	969	-	ENSG00000182117.6	NOP10-202
ENST00000342526	8913.86	0.299675	0.0739202	4.05404	5.03e-05	0.00528167	ENST00000342526.8	chr7	15201360	15365513	164154	-	ENSG00000187546.14	AGMO-201
ENST00000321556.1	179.462	0.175547	0.0433242	4.05194	5.08e-05	0.00532099	ENST00000321556.5.1	chr1	20633936	20637841	3906	+	ENSG00000158828.8	PINK1-201
ENST00000490633	852.683	0.182695	0.0451032	4.0506	5.11e-05	0.00532822	ENST00000490633.1	chr7	100153518	100155575	2058	+	ENSG00000188186.10	LAMTOR4-211
ENST00000544163	623.177	0.15742	0.0388651	4.05042	5.11e-05	0.00532822	ENST00000544163.1	chr12	1918030	1922631	4602	+	ENSG00000256706.1	RP5-1096D14.3-001
ENST00000494757	10.7341	0.172355	0.0425469	4.05095	5.1e-05	0.00532822	ENST00000494757.5	chr17	40219493	40260534	41042	+	ENSG00000171475.14	WIPF2-203
ENST00000215917	50.8173	-0.0768579	0.0189764	-4.05019	5.12e-05	0.00532822	ENST00000215917.11.1	chr22	26484100	26486022	1923	+	ENSG00000100104.13	SRRD-201
ENST00000348616	27.6825	0.10657	0.0263188	4.04919	5.14e-05	0.00534296	ENST00000348616.9.1	chr20	59958796	59968966	10171	+	ENSG00000124215.17	CDH26-202
ENST00000295888.4	200.228	0.193755	0.0478712	4.04743	5.18e-05	0.00535875	ENST00000295888.9.43	chr4	84672992	84677198	4207	-	ENSG00000163625.16	WDFY3-201
ENST00000260702.1	91.072	0.0575788	0.0142236	4.04812	5.16e-05	0.00535875	ENST00000260702.4.3	chr10	98248992	98251064	2073	-	ENSG00000138131.4	LOXL4-201
ENST00000610298	9.72757	0.180348	0.0445568	4.0476	5.17e-05	0.00535875	ENST00000610298.1.6	chr19	58476505	58477178	674	+	ENSG00000083838.16	ZNF446-207
ENST00000636260	106.573	0.23557	0.0582691	4.0428	5.28e-05	0.00545756	ENST00000636260.2.7	chr6	36270665	36291319	20655	+	ENSG00000180316.13	PNPLA1-205
ENST00000432786	30.3114	0.100339	0.0248298	4.04107	5.32e-05	0.00548177	ENST00000432786.5.6	chr7	99326005	99333324	7320	+	ENSG00000241685.10	ARPC1A-202
ENST00000543611	1900.08	0.237712	0.0588243	4.04105	5.32e-05	0.00548177	ENST00000543611.1.1	chr12	122687382	122701186	13805	+	ENSG00000256249.1	RP11-324E6.6-001
ENST00000682121	412.888	0.188424	0.0466375	4.04019	5.34e-05	0.00548201	ENST00000682121.1	chr9	215030	286460	71431	+	ENSG00000107099.17	DOCK8-218
ENST00000547927	262.263	0.173693	0.0429936	4.03998	5.35e-05	0.00548201	ENST00000547927.1.1	chr12	94279900	94281834	1935	-	ENSG00000258365.1	RP11-1105G2.3-002
ENST00000576722	40.3077	0.220609	0.0546063	4.04	5.35e-05	0.00548201	ENST00000576722.5.6	chr17	1535293	1535440	148	-	ENSG00000174238.15	PITPNA-210
ENST00000559627	30.4989	0.241526	0.059794	4.03931	5.36e-05	0.00548814	ENST00000559627.1.5	chr1	186674763	186675248	486	-	ENSG00000073756.13	PTGS2-204
ENST00000667072	295.934	0.282547	0.0699544	4.03902	5.37e-05	0.00548814	ENST00000667072.1	chr2	40535075	40540331	5257	+	ENSG00000287255.1	RP11-206M19.1-001
ENST00000527925	485.1	0.169695	0.0420374	4.03676	5.42e-05	0.00553301	ENST00000527925.1.3	chr20	7983858	7987287	3430	-	ENSG00000125827.9	TMX4-203
ENST00000222266	316.426	0.178966	0.0443483	4.03547	5.45e-05	0.00555502	ENST00000222266.2	chr19	35745701	35745872	172	+	ENSG00000205155.8	PSENEN-201
ENST00000259963	198.82	0.156807	0.0388656	4.03458	5.47e-05	0.00556782	ENST00000259963.4.1	chr6	17601122	17602589	1468	+	ENSG00000137414.6	FAM8A1-201
ENST00000346234	936.807	0.123578	0.0306346	4.03395	5.48e-05	0.00557463	ENST00000346234.7.8	chr9	75088727	75117503	28777	+	ENSG00000134996.12	OSTF1-201
ENST00000556796	28.4038	0.210639	0.0522354	4.0325	5.52e-05	0.00560077	ENST00000556796.1	chr14	95185341	95185484	144	-	ENSG00000259143.1	CTD-2240H23.2-001
ENST00000261170.13	41.116	0.223556	0.0554596	4.03097	5.55e-05	0.0056289	ENST00000261170.5.1	chr12	14613292	14614866	1575	-	ENSG00000070019.5	GUCY2C-201
ENST00000243347.1	150.757	0.336042	0.0833951	4.02951	5.59e-05	0.00565558	ENST00000243347.5	chr2	151357761	151363942	6182	+	ENSG00000123610.5	TNFAIP6-201
ENST00000494968	28.3693	0.104009	0.0258225	4.02786	5.63e-05	0.00568714	ENST00000494968.2.2	chr10	96998220	96998347	128	-	ENSG00000187122.17	SLIT1-206
ENST00000261170.14	50.7083	0.244209	0.0606354	4.0275	5.64e-05	0.00568725	ENST00000261170.5.2	chr12	14613292	14614866	1575	-	ENSG00000070019.5	GUCY2C-201
ENST00000520911	604.402	0.172647	0.0428839	4.02593	5.68e-05	0.00571701	ENST00000520911.5.6	chr5	179955670	179963470	7801	-	ENSG00000113269.14	RNF130-204
ENST00000399434	497.379	0.179771	0.0446618	4.02517	5.69e-05	0.00572702	ENST00000399434.2.1	chr7	5390629	5394439	3811	-	ENSG00000182095.15	TNRC18-202
ENST00000257836.3	37.119	0.246276	0.0612011	4.02404	5.72e-05	0.00574604	ENST00000257836.4	chr11	32830174	32830507	334	+	ENSG00000135378.4	PRRG4-201
ENST00000618856	10.2796	-0.166521	0.0413875	-4.02345	5.74e-05	0.0057521	ENST00000618856.1.1	chr13	52133227	52133688	462	-	ENSG00000136098.17	NEK3-209
ENST00000545251	70.0777	0.174876	0.0434729	4.02265	5.75e-05	0.00575542	ENST00000545251.6.1	chr1	175161147	175166561	5415	-	ENSG00000235750.10	KIAA0040-203
ENST00000367089	79.6392	0.139583	0.0346995	4.02262	5.76e-05	0.00575542	ENST00000367089.8	chr6	158636898	158637127	230	-	ENSG00000146425.11	DYNLT1-203
ENST00000626206	676.625	-0.122449	0.0304546	-4.02072	5.8e-05	0.00579372	ENST00000626206.1.2	chr2	54661271	54664280	3010	-	ENSG00000238018.2	AC093110.3-002
ENST00000657284	1841.82	0.112582	0.0280128	4.01894	5.85e-05	0.00579606	ENST00000657284.1	chr12	89353921	89398439	44519	+	ENSG00000286608.1	RP11-1109F11.6-001
ENST00000333007	726.609	0.210658	0.0524154	4.01901	5.84e-05	0.00579606	ENST00000333007.8	chr14	103121500	103123436	1937	+	ENSG00000185215.11	TNFAIP2-201
ENST00000556700	50.8657	0.224556	0.0558624	4.01981	5.82e-05	0.00579606	ENST00000556700.5.1	chr14	73366982	73409936	42955	-	ENSG00000285006.1	RP1-240K6.5-002
ENST00000544670	47.3151	-0.0780956	0.019432	-4.01891	5.85e-05	0.00579606	ENST00000544670.5	chr16	19555321	19564850	9530	+	ENSG00000103544.15	VPS35L-219
ENST00000360612	47.9055	0.214287	0.0533156	4.01922	5.84e-05	0.00579606	ENST00000360612.5	chr22	49961033	49961124	92	+	ENSG00000198355.5	PIM3-201
ENST00000437428	4948.85	0.215767	0.0537139	4.01697	5.9e-05	0.00580324	ENST00000437428.3.1	chr3	198153410	198157122	3713	+	ENSG00000236438.7	FAM157A-201
ENST00000295888.5	112.076	0.196616	0.048934	4.01798	5.87e-05	0.00580324	ENST00000295888.9.38	chr4	84672992	84677198	4207	-	ENSG00000163625.16	WDFY3-201
ENST00000555987	102.056	0.187843	0.046763	4.01691	5.9e-05	0.00580324	ENST00000555987.5	chr14	73292826	73323129	30304	-	ENSG00000133961.21	NUMB-218
ENST00000565965	3329.44	0.210625	0.0524335	4.01699	5.89e-05	0.00580324	ENST00000565965.1	chr16	90110809	90125969	15161	-	ENSG00000261172.1	RP11-356C4.5-001
ENST00000424252	704.562	0.128516	0.031991	4.01724	5.89e-05	0.00580324	ENST00000424252.2.4	chr20	53553088	53556637	3550	+	ENSG00000197670.6	RP4-724E16.2-001
ENST00000674801	50.829	0.259997	0.0647426	4.01586	5.92e-05	0.00581343	ENST00000674801.1.14	chr1	232399274	232402391	3118	-	ENSG00000116991.11	SIPA1L2-209
ENST00000659954	180.491	0.163045	0.0406041	4.01548	5.93e-05	0.00581343	ENST00000659954.1	chr15	83097375	83108584	11210	-	ENSG00000286872.1	RP11-382A20.8-003
ENST00000578226	83.6489	0.136228	0.0339231	4.0158	5.92e-05	0.00581343	ENST00000578226.1	chr17	75394346	75394814	469	+	ENSG00000265342.1	RP11-16C1.1-001
ENST00000254325	14.7184	0.145972	0.0363647	4.0141	5.97e-05	0.00583913	ENST00000254325.9.6	chr19	13962865	13962993	129	-	ENSG00000132005.9	RFX1-201
ENST00000294383.2	12.5883	-0.14961	0.0372812	-4.01301	5.99e-05	0.00584924	ENST00000294383.7.51	chr1	55069108	55071813	2706	-	ENSG00000162402.14	USP24-201
ENST00000615907	70.2196	0.177756	0.0442961	4.01289	6e-05	0.00584924	ENST00000615907.4.4	chr20	63865385	63869295	3911	+	ENSG00000101150.18	TPD52L2-210
ENST00000456553	29.7905	0.101116	0.0251992	4.01268	6e-05	0.00584924	ENST00000456553.1	chrX	19914269	19914350	82	-	ENSG00000173681.16	BCLAF3-205
ENST00000503407	1535.85	0.258073	0.0643265	4.01193	6.02e-05	0.00585948	ENST00000503407.5.4	chr4	184757266	184757634	369	-	ENSG00000151726.15	ACSL1-203
ENST00000508020.1	303.24	0.296196	0.0738405	4.0113	6.04e-05	0.00586687	ENST00000508020.2	chr4	184813909	184815017	1109	+	ENSG00000251139.2	RP11-701P16.2-001
ENST00000649886	78.7268	-0.0611343	0.0152419	-4.01093	6.05e-05	0.00586756	ENST00000649886.1	chr1	42659627	42662298	2672	-	ENSG00000285728.2	RP5-994D16.13-001
ENST00000613412	1404.77	0.177018	0.0441402	4.01037	6.06e-05	0.00586869	ENST00000613412.1	chr1	149833115	149839594	6480	+	ENSG00000270882.2	H4C14-202
ENST00000614870	9614.42	0.231608	0.0577647	4.00951	6.08e-05	0.00586869	ENST00000614870.4	chr1	161624640	161629777	5138	-	ENSG00000162747.12	FCGR3B-207
ENST00000409792	132.265	0.153346	0.0382514	4.00889	6.1e-05	0.00586869	ENST00000409792.4.19	chr3	47017255	47017637	383	-	ENSG00000181555.21	SETD2-202
ENST00000295888.6	200.97	0.201496	0.0502624	4.00889	6.1e-05	0.00586869	ENST00000295888.9.30	chr4	84672992	84677198	4207	-	ENSG00000163625.16	WDFY3-201
ENST00000534553	112.854	0.237234	0.0591743	4.00907	6.1e-05	0.00586869	ENST00000534553.5.3	chr11	61950428	61955106	4679	+	ENSG00000167995.17	BEST1-208
ENST00000582842	17.0071	0.13562	0.0338197	4.01008	6.07e-05	0.00586869	ENST00000582842.1	chr17	39401899	39405479	3581	+	ENSG00000266469.2	CTB-131K11.1-001
ENST00000410108	1401.63	0.165643	0.0413606	4.00484	6.21e-05	0.00595317	ENST00000410108.5.2	chr11	167885	168942	1058	-	ENSG00000177951.17	BET1L-204
ENST00000557343	89.7884	0.253977	0.0634122	4.00517	6.2e-05	0.00595317	ENST00000557343.1	chr14	50912404	50913001	598	+	ENSG00000258745.1	RP11-218E20.5-001
ENST00000569610	58.3561	0.175022	0.0437315	4.0022	6.28e-05	0.00601174	ENST00000569610.5	chr16	77190935	77191475	541	+	ENSG00000103111.15	MON1B-210
ENST00000451766	1.79752	0.821193	0.205259	4.00076	6.31e-05	0.00603136	ENST00000451766.2	chr1	234959917	234968387	8471	-	ENSG00000238005.4	RP11-443B7.1-005
ENST00000510501	68.6671	0.204546	0.0511265	4.00078	6.31e-05	0.00603136	ENST00000510501.1	chr8	58426190	58426508	319	-	ENSG00000250031.1	RP11-114M5.1-001
ENST00000535240	263.027	0.215747	0.0539392	3.99981	6.34e-05	0.00604722	ENST00000535240.1	chr17	70168858	70174823	5966	+	ENSG00000123700.5	KCNJ2-202
ENST00000524446	16.586	0.250334	0.0625932	3.99938	6.35e-05	0.00604968	ENST00000524446.2.4	chr11	9145114	9145669	556	-	ENSG00000184014.9	DENND5A-202
ENST00000514662	91.8802	0.218546	0.054657	3.99849	6.37e-05	0.00605559	ENST00000514662.1	chr5	89466672	89469921	3250	-	ENSG00000250831.1	CTD-2232E5.2-001
ENST00000299045.1	2073.8	0.138604	0.0346626	3.99867	6.37e-05	0.00605559	ENST00000299045.8.5	chr12	106302942	106311040	8099	+	ENSG00000166046.11	TCP11L2-201
ENST00000647596	2.11268	0.398078	0.0996271	3.99568	6.45e-05	0.00607806	ENST00000647596.1.14	chr3	134795690	134925815	130126	+	ENSG00000154928.19	EPHB1-209
ENST00000420058.2	136.453	0.314129	0.0785877	3.99718	6.41e-05	0.00607806	ENST00000420058.1	chr7	102973772	102978380	4609	+	ENSG00000230257.5	NFE4-201
ENST00000667929	104.766	0.184757	0.0462394	3.99565	6.45e-05	0.00607806	ENST00000667929.1.1	chr8	141125859	141126205	347	-	ENSG00000253210.2	RP11-809O17.1-004
ENST00000258526.1	409.123	0.200621	0.0501953	3.99682	6.42e-05	0.00607806	ENST00000258526.9.10	chr12	94150034	94169152	19119	+	ENSG00000136040.9	PLXNC1-201
ENST00000554720	588.687	0.258952	0.0648077	3.9957	6.45e-05	0.00607806	ENST00000554720.1	chr14	94383003	94388559	5557	-	ENSG00000197249.14	SERPINA1-212
ENST00000518626	99.5509	0.126287	0.0316006	3.99635	6.43e-05	0.00607806	ENST00000518626.5.6	chr22	31160304	31187046	26743	+	ENSG00000138942.16	RNF185-207
ENST00000368141	455.025	0.189052	0.0473422	3.99331	6.52e-05	0.00611442	ENST00000368141.5.2	chr1	158831558	158842133	10576	+	ENSG00000163563.8	MNDA-201
ENST00000403263	71.7219	0.0648541	0.0162418	3.99304	6.52e-05	0.00611442	ENST00000403263.6.1	chr2	206005534	206007283	1750	-	ENSG00000114933.16	INO80D-201
ENST00000324607	92.8167	0.136354	0.0341465	3.99323	6.52e-05	0.00611442	ENST00000324607.8.2	chr6	20102413	20109597	7185	-	ENSG00000172197.11	MBOAT1-201
ENST00000220763	10370.4	0.18078	0.0452751	3.99293	6.53e-05	0.00611442	ENST00000220763.10.4	chr8	96645403	96784863	139461	+	ENSG00000104324.16	CPQ-201
ENST00000446333	1.34437	0.505049	0.126504	3.99234	6.54e-05	0.00612125	ENST00000446333.1	chr1	201024077	201025421	1345	+	ENSG00000229191.1	RP11-168O16.1-002
ENST00000478109	598.897	0.209037	0.0523679	3.99169	6.56e-05	0.00612125	ENST00000478109.1.1	chr1	152032824	152033647	824	-	ENSG00000163191.6	S100A11-202
ENST00000548437	36.6482	-0.0887177	0.0222255	-3.99171	6.56e-05	0.00612125	ENST00000548437.1	chr12	43739854	43740836	983	+	ENSG00000257896.1	RP11-210N13.1-003
ENST00000508751	21.1697	0.118403	0.0296818	3.98907	6.63e-05	0.00618078	ENST00000508751.1.7	chr5	141923973	141924580	608	+	ENSG00000081791.9	DELE1-206
ENST00000380155	10.8849	0.169045	0.0423808	3.98872	6.64e-05	0.00618155	ENST00000380155.4.6	chrX	16719900	16735226	15327	+	ENSG00000169895.6	SYAP1-201
ENST00000566659	295.136	0.120447	0.030201	3.98818	6.66e-05	0.00618717	ENST00000566659.1	chr16	2538137	2566355	28219	+	ENSG00000140992.19	PDPK1-215
ENST00000280571.2	867.049	0.140761	0.0353031	3.98722	6.69e-05	0.00620378	ENST00000280571.10	chr12	123415922	123423043	7122	-	ENSG00000150977.11	RILPL2-201
ENST00000524100	346.176	0.113524	0.0284778	3.98639	6.71e-05	0.00621727	ENST00000524100.1	chr8	129832430	129839899	7470	+	ENSG00000254317.1	RP11-473O4.5-001
ENST00000405269	3673.58	0.268527	0.0673862	3.98489	6.75e-05	0.00624815	ENST00000405269.5.6	chr2	40115630	40139400	23771	-	ENSG00000183023.18	SLC8A1-204
ENST00000525063	124.752	0.272326	0.0683766	3.98274	6.81e-05	0.00628787	ENST00000525063.2.3	chr11	10305230	10305679	450	+	ENSG00000148926.10	ADM-203
ENST00000652600	332.207	0.186673	0.046869	3.98288	6.81e-05	0.00628787	ENST00000652600.1	chrX	118727363	118740152	12790	+	ENSG00000131724.11	IL13RA1-204
ENST00000261637.1	20.4281	-0.118606	0.0297828	-3.98236	6.82e-05	0.00628939	ENST00000261637.5.22	chr12	101280328	101281115	788	+	ENSG00000120800.5	UTP20-201
ENST00000370033.1	33.6094	-0.0924477	0.0232216	-3.98111	6.86e-05	0.00631419	ENST00000370033.9.4	chr10	101847621	101849775	2155	-	ENSG00000120029.13	ARMH3-202
ENST00000679030	2.755	-0.313777	0.0788711	-3.97836	6.94e-05	0.00637901	ENST00000679030.1.2	chr9	87726254	87727593	1340	+	ENSG00000135047.16	CTSL-239
ENST00000260702.2	105.98	0.0525679	0.0132152	3.97784	6.95e-05	0.00638438	ENST00000260702.4.4	chr10	98248992	98251064	2073	-	ENSG00000138131.4	LOXL4-201
ENST00000605600	9.9698	0.176865	0.0444686	3.9773	6.97e-05	0.00639023	ENST00000605600.2	chr9	137286386	137286995	610	+	ENSG00000270259.2	RP13-122B23.9-001
ENST00000657048	1549.7	-0.0975367	0.0245311	-3.97604	7.01e-05	0.00641558	ENST00000657048.1	chr19	53436476	53473850	37375	-	ENSG00000287608.1	CTD-2224J9.11-001
ENST00000561083	26.5805	0.322261	0.0810689	3.97515	7.03e-05	0.00643091	ENST00000561083.1.1	chr15	58436913	58494772	57860	-	ENSG00000259293.1	LIPC-AS1-201
ENST00000366923.2	39.5786	-0.0853158	0.0214672	-3.97424	7.06e-05	0.00644685	ENST00000366923.8.2	chr1	219968957	219969057	101	-	ENSG00000136628.18	EPRS1-201
ENST00000535765	30.095	0.210852	0.053061	3.97376	7.07e-05	0.0064515	ENST00000535765.5.2	chr12	122867608	122868479	872	-	ENSG00000139722.7	VPS37B-203
ENST00000466424	842.684	0.209713	0.0528149	3.97071	7.17e-05	0.00652585	ENST00000466424.5	chr3	48468218	48469360	1143	-	ENSG00000164054.16	SHISA5-213
ENST00000443227	2852.36	0.163629	0.0412127	3.97036	7.18e-05	0.00652662	ENST00000443227.5	chr2	201116482	201133028	16547	+	ENSG00000003402.20	CFLAR-214
ENST00000374518.1	53.9778	-0.0727003	0.0183158	-3.96926	7.21e-05	0.00654822	ENST00000374518.6.2	chr10	42782831	42784361	1531	+	ENSG00000165733.8	BMS1-201
ENST00000448637	67.1221	0.148171	0.0373389	3.96829	7.24e-05	0.00656624	ENST00000448637.5	chr3	188153364	188341662	188299	+	ENSG00000145012.14	LPP-208
ENST00000454429	647.437	0.142866	0.0360159	3.96675	7.29e-05	0.00659992	ENST00000454429.2.2	chr9	33786111	33798367	12257	-	ENSG00000235481.3	UBE2R2-AS1-201
ENST00000483283	270.865	-0.122749	0.0309559	-3.96529	7.33e-05	0.00663171	ENST00000483283.1.2	chr7	130173913	130181635	7723	+	ENSG00000240571.1	RP11-775D22.3-001
ENST00000429691	2516.03	0.253487	0.0639626	3.96306	7.4e-05	0.00668523	ENST00000429691.6.3	chr2	162319226	162347577	28352	+	ENSG00000115271.11	GCA-203
ENST00000669390	15.5298	-0.134245	0.033883	-3.96201	7.43e-05	0.00670191	ENST00000669390.1.1	chr2	105092581	105096409	3829	-	ENSG00000231851.6	MRPS9-AS1-204
ENST00000225972.1	76.6404	0.0619813	0.0156446	3.96183	7.44e-05	0.00670191	ENST00000225972.8.4	chr17	50383236	50385117	1882	-	ENSG00000108829.10	LRRC59-201
ENST00000559823	24.2075	0.110738	0.0279552	3.96128	7.45e-05	0.00670853	ENST00000559823.1	chr15	63287386	63305704	18319	+	ENSG00000138613.14	APH1B-206
ENST00000572255	1294.06	0.228525	0.0576984	3.96068	7.47e-05	0.00671654	ENST00000572255.5.1	chr16	11549746	11553532	3787	-	ENSG00000189067.14	LITAF-210
ENST00000534219	380.276	0.156307	0.0394686	3.96029	7.49e-05	0.00671861	ENST00000534219.5.1	chr11	47981009	48110057	129049	+	ENSG00000149177.13	PTPRJ-206
ENST00000472505	1495.76	0.208163	0.0525722	3.95956	7.51e-05	0.00673033	ENST00000472505.6	chr1	43974615	43976089	1475	+	ENSG00000117410.14	ATP6V0B-207
ENST00000537821	50082.4	0.208783	0.0527363	3.959	7.53e-05	0.00673587	ENST00000537821.2.2	chr1	161513246	161513894	649	+	ENSG00000273112.1	RP11-25K21.6-001
ENST00000311922	54.3671	0.244128	0.0616681	3.95874	7.53e-05	0.00673587	ENST00000311922.4	chr8	125431263	125433316	2054	+	ENSG00000173334.4	TRIB1-201
ENST00000449895	84.2531	0.179579	0.0453791	3.95731	7.58e-05	0.00676109	ENST00000449895.5	chr1	8424702	8428481	3780	+	ENSG00000232912.6	RERE-AS1-202
ENST00000421009	7.79751	0.198888	0.0502633	3.95691	7.59e-05	0.00676109	ENST00000421009.6.1	chr4	165220060	165228806	8747	+	ENSG00000109466.14	KLHL2-202
ENST00000597363	376.736	-0.101849	0.0257395	-3.95692	7.59e-05	0.00676109	ENST00000597363.5	chr19	39984272	39993409	9138	+	ENSG00000187187.14	ZNF546-205
ENST00000625799	21.7932	-0.344269	0.0870276	-3.95586	7.63e-05	0.00677319	ENST00000625799.1.2	chr6	127664633	127665342	710	+	ENSG00000281248.1	LINC02536-201
ENST00000382225	13.3688	0.312869	0.0790896	3.95588	7.63e-05	0.00677319	ENST00000382225.3.4	chr16	3032552	3032670	119	+	ENSG00000205890.3	RP11-473M20.5-001
ENST00000424632	8621.69	0.163769	0.0414025	3.95554	7.64e-05	0.00677347	ENST00000424632.5.1	chr2	101271745	101273126	1382	-	ENSG00000163162.9	RNF149-202
ENST00000243347.2	70.8771	0.2822	0.0714015	3.9523	7.74e-05	0.00685704	ENST00000243347.5.1	chr2	151357761	151363942	6182	+	ENSG00000123610.5	TNFAIP6-201
ENST00000394294	87.4006	0.138674	0.0350947	3.95142	7.77e-05	0.00687344	ENST00000394294.7.7	chr17	39261568	39264174	2607	-	ENSG00000108306.13	FBXL20-202
ENST00000511751	421.931	0.176376	0.044647	3.95045	7.8e-05	0.00689239	ENST00000511751.1.1	chr3	134478716	134482805	4090	-	ENSG00000129055.13	ANAPC13-205
ENST00000650258	76.0416	0.207283	0.0524837	3.94948	7.83e-05	0.00691132	ENST00000650258.1.1	chr5	172776551	172777491	941	+	ENSG00000253736.3	RP11-779O18.3-002
ENST00000225298.1	75.1222	-0.0615021	0.0155794	-3.94765	7.89e-05	0.00695555	ENST00000225298.12.4	chr17	51260927	51263273	2347	+	ENSG00000011260.14	UTP18-201
ENST00000509172	44.0047	0.22966	0.0581967	3.94626	7.94e-05	0.00698679	ENST00000509172.1.1	chr4	84860623	84896910	36288	-	ENSG00000163625.16	WDFY3-208
ENST00000560164	349.793	0.149534	0.0379023	3.94524	7.97e-05	0.00700773	ENST00000560164.5.19	chr15	34233973	34235180	1208	-	ENSG00000140199.13	SLC12A6-216
ENST00000562203	119.978	0.216995	0.0550263	3.94348	8.03e-05	0.0070411	ENST00000562203.1	chr16	90105147	90105952	806	-	ENSG00000260507.1	RP11-356C4.3-001
ENST00000245912	472.041	0.179366	0.0454808	3.94377	8.02e-05	0.0070411	ENST00000245912.7.2	chr19	6665351	6667112	1762	-	ENSG00000125735.11	TNFSF14-201
ENST00000225972.2	57.7089	0.0713299	0.0180986	3.94119	8.11e-05	0.00709959	ENST00000225972.8.1	chr17	50383236	50385117	1882	-	ENSG00000108829.10	LRRC59-201
ENST00000647060	1745.69	0.131968	0.0334932	3.94014	8.14e-05	0.00712164	ENST00000647060.1.14	chrX	9560549	9640272	79724	+	ENSG00000101849.18	TBL1X-211
ENST00000519337	72.7866	0.0631884	0.0160397	3.93949	8.17e-05	0.00713189	ENST00000519337.1	chr8	102854527	102855377	851	+	ENSG00000253385.1	KB-1254G8.1-001
ENST00000560261	566.145	0.166273	0.0422217	3.93808	8.21e-05	0.00716293	ENST00000560261.1.2	chr15	79833654	79839480	5827	-	ENSG00000136371.11	MTHFS-203
ENST00000435762	137.635	0.175782	0.0446393	3.93783	8.22e-05	0.00716293	ENST00000435762.2.1	chr18	9775358	9792153	16796	+	ENSG00000168461.13	RAB31-201
ENST00000470245	101.851	0.0533834	0.0135604	3.93671	8.26e-05	0.00718734	ENST00000470245.1	chr9	128061827	128063373	1547	-	ENSG00000171169.9	NAIF1-203
ENST00000434645	606.044	0.16143	0.0410371	3.93376	8.36e-05	0.00723926	ENST00000434645.1	chr2	201167273	201167409	137	+	ENSG00000234431.2	AC007283.5-001
ENST00000373930.3	1190.38	0.210497	0.0535082	3.93392	8.36e-05	0.00723926	ENST00000373930.4.1	chr9	120605642	120607740	2099	-	ENSG00000106780.9	MEGF9-201
ENST00000173785	192.746	0.167157	0.0424875	3.93427	8.35e-05	0.00723926	ENST00000173785.4.1	chr10	3779591	3780105	515	-	ENSG00000067082.15	KLF6-201
ENST00000378883	9.19174	-0.171434	0.043576	-3.93413	8.35e-05	0.00723926	ENST00000378883.5.10	chr20	5951024	5952010	987	+	ENSG00000125885.13	MCM8-202
ENST00000459937	12883	0.157117	0.0399493	3.9329	8.39e-05	0.00724681	ENST00000459937.5	chr7	135094583	135168748	74166	-	ENSG00000122783.17	CYREN-204
ENST00000255305	265.757	-0.156436	0.0397745	-3.93308	8.39e-05	0.00724681	ENST00000255305.10.15	chr13	20783920	20786964	3045	-	ENSG00000132953.17	XPO4-201
ENST00000551900	32.3059	0.0948361	0.0241314	3.92998	8.5e-05	0.0073262	ENST00000551900.5.3	chr12	53722184	53723592	1409	-	ENSG00000012822.16	CALCOCO1-219
ENST00000443595	18.3497	0.127068	0.0323391	3.92923	8.52e-05	0.0073399	ENST00000443595.2.2	chr7	77084022	77094001	9980	-	ENSG00000214439.4	FAM185BP-201
ENST00000220812	12.7562	0.152443	0.0388099	3.92793	8.57e-05	0.00736198	ENST00000220812.3	chr8	42374360	42374760	401	-	ENSG00000104371.5	DKK4-201
ENST00000375165	36.2126	-0.0871053	0.022176	-3.9279	8.57e-05	0.00736198	ENST00000375165.5.2	chr9	97604866	97605482	617	-	ENSG00000136925.15	TSTD2-203
ENST00000680294	148.457	0.173432	0.0441649	3.92692	8.6e-05	0.0073827	ENST00000680294.1.1	chr11	9139855	9141939	2085	-	ENSG00000184014.9	DENND5A-225
ENST00000445877	87.515	0.164836	0.0419853	3.92604	8.64e-05	0.00740041	ENST00000445877.6	chr9	83980892	83999708	18817	+	ENSG00000178966.17	RMI1-202
ENST00000473844	30.6519	0.234136	0.0596739	3.92359	8.72e-05	0.00746678	ENST00000473844.1	chr1	35443336	35444164	829	-	ENSG00000142687.18	KIAA0319L-212
ENST00000452151	845.539	0.174926	0.0445935	3.92267	8.76e-05	0.00748064	ENST00000452151.1	chr3	14472318	14481670	9353	+	ENSG00000131389.18	SLC6A6-201
ENST00000437654	345.964	0.177444	0.045237	3.92254	8.76e-05	0.00748064	ENST00000437654.6.3	chr5	132486374	132486556	183	-	ENSG00000125347.15	IRF1-203
ENST00000534354	336.676	0.211209	0.0538517	3.92206	8.78e-05	0.00748634	ENST00000534354.1	chr11	75801300	75801671	372	-	ENSG00000254814.1	RP11-535A19.1-001
ENST00000367964	7538.08	0.243177	0.0620505	3.91901	8.89e-05	0.00755325	ENST00000367964.6.4	chr1	161624640	161626144	1505	-	ENSG00000162747.12	FCGR3B-201
ENST00000417647.1	51.8936	0.0750039	0.0191374	3.91923	8.88e-05	0.00755325	ENST00000417647.7.9	chr5	140647925	140648470	546	+	ENSG00000113141.18	IK-201
ENST00000452479	266.438	0.121648	0.031038	3.91933	8.88e-05	0.00755325	ENST00000452479.6	chr17	68291569	68343603	52035	+	ENSG00000141337.13	ARSG-202
ENST00000611621	21.6335	0.117102	0.0298885	3.91796	8.93e-05	0.00757695	ENST00000611621.2	chr8	22107896	22108132	237	-	ENSG00000275074.2	NUDT18-201
ENST00000590317	194.35	0.281182	0.0717962	3.91639	8.99e-05	0.00760043	ENST00000590317.4.2	chr1	248739850	248745141	5292	-	ENSG00000259823.6	LYPD8-201
ENST00000425687	844.784	0.180419	0.0460686	3.91631	8.99e-05	0.00760043	ENST00000425687.5.2	chr7	139778472	139782665	4194	+	ENSG00000059377.18	TBXAS1-206
ENST00000581691	393.874	0.225092	0.0574723	3.91652	8.98e-05	0.00760043	ENST00000581691.5.2	chr17	82323012	82324581	1570	-	ENSG00000141574.8	SECTM1-203
ENST00000499962	518.607	0.0986316	0.0251893	3.91561	9.02e-05	0.0076037	ENST00000499962.1	chr11	3031577	3040779	9203	+	ENSG00000247473.2	CARS1-AS1-201
ENST00000556709	7.22766	0.202817	0.0517964	3.91565	9.02e-05	0.0076037	ENST00000556709.1.2	chr14	65016528	65027452	10925	+	ENSG00000257365.8	FNTB-207
ENST00000281513.1	9.59768	-0.170851	0.0436375	-3.91522	9.03e-05	0.00760664	ENST00000281513.10.34	chr2	15167324	15178987	11664	-	ENSG00000151779.13	NBAS-201
ENST00000259963.1	183.246	0.16675	0.0426069	3.91367	9.09e-05	0.00764621	ENST00000259963.4	chr6	17601122	17602589	1468	+	ENSG00000137414.6	FAM8A1-201
ENST00000368738.1	810.887	0.24493	0.0625902	3.91324	9.11e-05	0.00765067	ENST00000368738.4	chr1	153357882	153358268	387	+	ENSG00000163220.11	S100A9-201
ENST00000377194	158.185	0.129304	0.033063	3.91084	9.2e-05	0.00771747	ENST00000377194.7	chr6	28904274	28904553	280	-	ENSG00000204713.11	TRIM27-201
ENST00000656829	11864.9	0.19586	0.0500898	3.91018	9.22e-05	0.0077204	ENST00000656829.1	chr1	226062812	226065734	2923	+	ENSG00000163041.13	H3-3A-207
ENST00000573896	337.519	0.184561	0.0472005	3.91016	9.22e-05	0.0077204	ENST00000573896.1.1	chr19	51704481	51705089	609	+	ENSG00000182310.15	SPACA6-208
ENST00000321990	6.31709	-0.206632	0.0528614	-3.90894	9.27e-05	0.00774978	ENST00000321990.5.21	chr17	30832414	30834147	1734	+	ENSG00000176208.9	ATAD5-201
ENST00000455866	617.912	0.172718	0.0441915	3.9084	9.29e-05	0.00775779	ENST00000455866.1	chr7	5420269	5422792	2524	+	ENSG00000188365.3	AC092171.2-001
ENST00000477647	93.7331	0.171625	0.0439197	3.90769	9.32e-05	0.00777092	ENST00000477647.1	chr3	122795536	122826799	31264	+	ENSG00000138463.9	SLC49A4-202
ENST00000521442	6946.66	0.15673	0.0401178	3.90675	9.35e-05	0.00779025	ENST00000521442.1	chr8	20218283	20225281	6999	+	ENSG00000147416.11	ATP6V1B2-204
ENST00000670207	243.718	0.202345	0.051797	3.9065	9.36e-05	0.00779025	ENST00000670207.1	chr12	94260974	94262089	1116	-	ENSG00000287237.1	RP11-1105G2.6-001
ENST00000553071	111.507	0.156049	0.039949	3.9062	9.38e-05	0.00779042	ENST00000553071.1.8	chr12	54405375	54405663	289	-	ENSG00000161638.11	ITGA5-213
ENST00000320095	25.7303	0.235501	0.0602997	3.90551	9.4e-05	0.00779806	ENST00000320095.12	chr17	83079986	83084937	4952	+	ENSG00000176845.13	METRNL-201
ENST00000243913.1	2799.81	0.134109	0.0343396	3.90538	9.41e-05	0.00779806	ENST00000243913.8.5	chr20	56491784	56495201	3418	-	ENSG00000124091.9	GCNT7-201
ENST00000416889	73.9286	0.143831	0.0368442	3.90377	9.47e-05	0.00783467	ENST00000416889.6.4	chr15	64963737	64965319	1583	-	ENSG00000090487.11	SPG21-202
ENST00000572525	72.9942	0.0624339	0.0159937	3.90366	9.48e-05	0.00783467	ENST00000572525.5	chr17	80991674	80994580	2907	+	ENSG00000176108.9	CHMP6-203
ENST00000399798	226.718	0.213482	0.0546959	3.90308	9.5e-05	0.00783467	ENST00000399798.6.6	chr22	17592737	17594528	1792	-	ENSG00000131100.13	ATP6V1E1-203
ENST00000513758	243.869	0.314414	0.0805528	3.9032	9.49e-05	0.00783467	ENST00000513758.2	chr22	38991619	38992397	779	-	ENSG00000249310.2	APOBEC3B-AS1-201
ENST00000367157	100.513	0.186551	0.0478118	3.90178	9.55e-05	0.00786714	ENST00000367157.6.1	chr1	205304514	205305198	685	-	ENSG00000163545.11	NUAK2-201
ENST00000418596	32.4405	0.197416	0.0506113	3.90063	9.59e-05	0.00789014	ENST00000418596.7	chr2	200981872	200988261	6390	-	ENSG00000155744.10	FAM126B-202
ENST00000472083	153.474	-0.170025	0.0435907	-3.90049	9.6e-05	0.00789014	ENST00000472083.1.3	chr13	113246064	113253081	7018	+	ENSG00000139842.15	CUL4A-207
ENST00000467312	7.65681	0.198072	0.0507921	3.89966	9.63e-05	0.00790775	ENST00000467312.1	chr9	128721481	128721650	170	-	ENSG00000160446.19	ZDHHC12-205
ENST00000537638	330.09	0.177725	0.0455782	3.89933	9.65e-05	0.00790892	ENST00000537638.6.21	chr12	57487826	57487936	111	+	ENSG00000166986.15	MARS1-203
ENST00000674118	5.44055	-0.220525	0.0565632	-3.89873	9.67e-05	0.00791916	ENST00000674118.1.8	chr14	65413215	65455620	42406	+	ENSG00000033170.17	FUT8-217
ENST00000563262	224.781	0.153784	0.0394551	3.8977	9.71e-05	0.00794333	ENST00000563262.5.3	chr15	55228713	55230400	1688	-	ENSG00000069974.16	RAB27A-204
ENST00000500636.1	1017.19	0.136849	0.0351177	3.89686	9.74e-05	0.00795202	ENST00000500636.2	chr6	11173574	11185165	11592	+	ENSG00000247925.2	RP3-510L9.1-001
ENST00000353205	26.8428	0.103134	0.0264659	3.89687	9.74e-05	0.00795202	ENST00000353205.5.1	chr6	41073085	41079028	5944	+	ENSG00000001167.15	NFYA-202
ENST00000549175	1669.96	0.231662	0.0594754	3.89509	9.82e-05	0.00800066	ENST00000549175.1	chr12	80937919	81022382	84464	+	ENSG00000111058.8	ACSS3-206
ENST00000555438	3193.29	0.124463	0.031961	3.89419	9.85e-05	0.00802073	ENST00000555438.2	chr5	135338014	135355048	17035	+	ENSG00000224186.8	C5orf66-205
ENST00000553097	41.7517	0.082692	0.0212408	3.89307	9.9e-05	0.00804852	ENST00000553097.5.5	chr12	105207208	105207970	763	-	ENSG00000136044.12	APPL2-215
ENST00000446450	9.59358	0.175286	0.0450352	3.89221	9.93e-05	0.0080674	ENST00000446450.6.15	chr3	11272431	11298685	26255	+	ENSG00000197548.12	ATG7-213
ENST00000514165	209.219	0.252333	0.0648419	3.89151	9.96e-05	0.00808122	ENST00000514165.1	chr5	76819002	76832689	13688	+	ENSG00000164251.5	F2RL1-202
ENST00000549683	1239.33	0.135979	0.0349509	3.89057	0.000100009	0.00810287	ENST00000549683.1	chr12	57837215	57842258	5044	+	ENSG00000257953.1	RP11-620J15.1-001
ENST00000341582	226.196	0.161164	0.0414338	3.88968	0.000100378	0.0081231	ENST00000341582.10.4	chr2	201116482	201129728	13247	+	ENSG00000003402.20	CFLAR-204
ENST00000428188	411.928	0.238895	0.0614278	3.88903	0.000100646	0.00813521	ENST00000428188.1	chr2	102172698	102179911	7214	-	ENSG00000226925.1	IL1R1-AS1-201
ENST00000518359	46.5004	0.208563	0.0536422	3.88804	0.000101056	0.00814599	ENST00000518359.5.1	chr8	90995821	90996653	833	-	ENSG00000155099.8	PIP4P2-202
ENST00000434999	156.345	0.0424345	0.0109147	3.88785	0.000101138	0.00814599	ENST00000434999.2.1	chr9	128529001	128536826	7826	-	ENSG00000228395.2	RP11-216B9.6-001
ENST00000260197	3138.23	0.194158	0.0499363	3.88811	0.000101026	0.00814599	ENST00000260197.12.20	chr11	121452617	121470006	17390	+	ENSG00000137642.13	SORL1-201
ENST00000556503	55.7523	0.071043	0.0182757	3.88729	0.000101371	0.00815521	ENST00000556503.5.2	chr14	22983082	22983506	425	+	ENSG00000258457.5	RP11-298I3.4-001
ENST00000681426	196.838	0.256498	0.0659913	3.88684	0.000101558	0.0081606	ENST00000681426.1	chr11	314342	314963	622	+	ENSG00000185885.17	IFITM1-224
ENST00000559191	642.459	0.19666	0.0506187	3.88513	0.000102276	0.00819901	ENST00000559191.5.7	chr15	70050205	70051390	1186	-	ENSG00000140332.17	TLE3-215
ENST00000597705	9.80803	-0.16516	0.0425102	-3.88519	0.000102251	0.00819901	ENST00000597705.5	chr19	50798959	50802216	3258	-	ENSG00000167747.15	C19orf48-207
ENST00000320876	5719.69	0.145089	0.0373517	3.88439	0.000102585	0.00821417	ENST00000320876.11	chr18	2656262	2666156	9895	+	ENSG00000101596.16	SMCHD1-201
ENST00000571605	4.05632	0.26909	0.0692909	3.88348	0.000102972	0.00823548	ENST00000571605.1.3	chr16	67930096	67930184	89	-	ENSG00000141086.18	CTRL-202
ENST00000281703	94.5032	0.211245	0.0544012	3.8831	0.000103131	0.00823857	ENST00000281703.11.3	chr12	128853650	128875913	22264	+	ENSG00000151948.12	GLT1D1-201
ENST00000429976	314.073	0.171559	0.0442174	3.87988	0.000104506	0.00833863	ENST00000429976.5.21	chr3	36828376	36829563	1188	-	ENSG00000168016.15	TRANK1-201
ENST00000683652	10.2923	0.167512	0.043192	3.87831	0.000105185	0.00836586	ENST00000683652.1	chr1	181034075	181055224	21150	+	ENSG00000153029.16	MR1-210
ENST00000424960	72.5604	0.175371	0.0452193	3.87824	0.000105215	0.00836586	ENST00000424960.1.1	chr3	49271446	49274048	2603	-	ENSG00000188315.8	C3orf62-202
ENST00000243706	20.505	-0.114969	0.0296415	-3.87865	0.000105036	0.00836586	ENST00000243706.8.3	chr4	2232161	2236227	4067	-	ENSG00000214367.9	HAUS3-201
ENST00000662662	1467.97	0.241548	0.0622878	3.87793	0.000105348	0.0083667	ENST00000662662.1.1	chr12	31877894	31915719	37826	-	ENSG00000255760.2	LINC02422-202
ENST00000559478	80.5585	0.0595685	0.0153653	3.87681	0.000105833	0.00839546	ENST00000559478.1	chr14	102195121	102224600	29480	+	ENSG00000140153.18	WDR20-218
ENST00000483722.1	340.716	0.163669	0.0422244	3.87616	0.00010612	0.00840848	ENST00000483722.2.2	chr6	41192507	41192800	294	-	ENSG00000112195.9	TREML2-201
ENST00000449486	74.2169	-0.060606	0.0156369	-3.87583	0.000106261	0.00840986	ENST00000449486.1.6	chr7	154928768	154928955	188	+	ENSG00000214106.9	PAXIP1-AS2-203
ENST00000449311	151.136	0.167668	0.043276	3.87438	0.000106895	0.00843278	ENST00000449311.5	chr1	40040468	40059333	18866	+	ENSG00000131236.18	CAP1-216
ENST00000464536	77.0353	0.18668	0.048184	3.87433	0.000106921	0.00843278	ENST00000464536.1	chr1	155234822	155235645	824	-	ENSG00000177628.16	GBA-206
ENST00000328771	53.4103	0.180111	0.0464843	3.87466	0.000106775	0.00843278	ENST00000328771.9.1	chr19	47349353	47352753	3401	+	ENSG00000134815.19	DHX34-201
ENST00000341403	4.61871	-0.239598	0.0618538	-3.87362	0.000107229	0.00843759	ENST00000341403.9.2	chr8	30744278	30751395	7118	+	ENSG00000104691.16	UBXN8-202
ENST00000315429	25.3452	0.106543	0.0275032	3.87384	0.000107134	0.00843759	ENST00000315429.11	chr10	43436936	43475720	38785	+	ENSG00000243660.11	ZNF487-201
ENST00000369681	317.963	0.139086	0.0359131	3.87285	0.000107572	0.00845036	ENST00000369681.10.8	chr6	83859858	83864174	4317	+	ENSG00000065615.14	CYB5R4-202
ENST00000459965	132.688	0.135814	0.0350697	3.8727	0.000107638	0.00845036	ENST00000459965.2	chr8	38844971	38846157	1187	-	ENSG00000253829.1	RP11-723D22.3-001
ENST00000255305.1	110.773	-0.106547	0.0275231	-3.87119	0.000108306	0.00849302	ENST00000255305.10.3	chr13	20783920	20786964	3045	-	ENSG00000132953.17	XPO4-201
ENST00000392625	103.135	0.191511	0.0494748	3.87088	0.000108443	0.008494	ENST00000392625.7.3	chr17	74466744	74474531	7788	+	ENSG00000167851.15	CD300A-204
ENST00000619684	4.58703	-0.237242	0.0612983	-3.87029	0.000108708	0.008505	ENST00000619684.4.11	chr3	108551320	108552233	914	-	ENSG00000163507.14	CIP2A-207
ENST00000274217	62.7545	0.0669188	0.0172964	3.86895	0.000109306	0.00854197	ENST00000274217.4.6	chr5	14581959	14600964	19006	+	ENSG00000145569.6	OTULINL-201
ENST00000521442.1	188.182	0.188527	0.0487358	3.86835	0.000109574	0.00855315	ENST00000521442.1.1	chr8	20218283	20225281	6999	+	ENSG00000147416.11	ATP6V1B2-204
ENST00000456769	420.2	0.175039	0.0452577	3.86761	0.000109906	0.00856929	ENST00000456769.5.9	chr7	100155165	100155261	97	-	ENSG00000146826.17	TRAPPC14-206
ENST00000296220.2	793.587	0.109673	0.0283631	3.86677	0.000110285	0.00858906	ENST00000296220.6.4	chr3	125530581	125531860	1280	-	ENSG00000144909.8	OSBPL11-201
ENST00000546999	62.5497	0.214747	0.0555566	3.86538	0.000110918	0.00862848	ENST00000546999.5.4	chr12	95974373	95976428	2056	-	ENSG00000084110.11	HAL-206
ENST00000319119	1648.94	0.119376	0.0308983	3.8635	0.000111774	0.0086753	ENST00000319119.4	chr9	126860740	126879389	18650	+	ENSG00000177125.5	ZBTB34-201
ENST00000529857	303.049	0.130795	0.0338518	3.86375	0.000111657	0.0086753	ENST00000529857.5	chr11	65857432	65860224	2793	+	ENSG00000172732.12	MUS81-210
ENST00000369383	69.6742	0.32332	0.0837601	3.86008	0.000113352	0.00875523	ENST00000369383.8	chr1	121087426	121092995	5570	+	ENSG00000198019.13	FCGR1B-202
ENST00000537746	64.8334	0.20893	0.0541207	3.86044	0.000113181	0.00875523	ENST00000537746.1.5	chr1	160998907	160999042	136	-	ENSG00000158769.18	F11R-204
ENST00000368215	1.98549	-0.356894	0.0924567	-3.86012	0.000113332	0.00875523	ENST00000368215.7.16	chr6	127970281	127973021	2741	-	ENSG00000152894.15	PTPRK-206
ENST00000600258	317.622	0.206008	0.0533647	3.86039	0.000113207	0.00875523	ENST00000600258.1	chr19	51752288	51760031	7744	+	ENSG00000171049.9	FPR2-205
ENST00000342063.1	51.3903	0.236137	0.0611788	3.85978	0.000113488	0.00875523	ENST00000342063.5.1	chr19	2276490	2278583	2094	-	ENSG00000188305.6	PEAK3-201
ENST00000440798	314.064	0.264996	0.068659	3.8596	0.000113573	0.00875523	ENST00000440798.1.2	chr20	23010270	23010583	314	-	ENSG00000230492.1	RP4-753D10.5-001
ENST00000623196	1676.05	0.195735	0.0507193	3.85919	0.000113761	0.00875988	ENST00000623196.1	chr9	137027912	137031997	4086	+	ENSG00000180539.8	C9orf139-202
ENST00000368141.1	1578.41	0.187544	0.0486067	3.85839	0.000114134	0.0087787	ENST00000368141.5.1	chr1	158831558	158842133	10576	+	ENSG00000163563.8	MNDA-201
ENST00000581080.1	156.339	0.18358	0.0475827	3.85812	0.000114265	0.00877883	ENST00000581080.1	chr17	40341701	40341995	295	-	ENSG00000265666.1	RARA-AS1-201
ENST00000367157.1	119.881	0.143791	0.0372772	3.85736	0.000114619	0.00878628	ENST00000367157.6	chr1	205304514	205305198	685	-	ENSG00000163545.11	NUAK2-201
ENST00000565009	56.1741	0.0704321	0.0182589	3.85742	0.000114589	0.00878628	ENST00000565009.5.11	chr16	71739103	71739233	131	-	ENSG00000166747.13	AP1G1-208
ENST00000483377	73.7207	0.152709	0.0395929	3.85697	0.0001148	0.00879028	ENST00000483377.5.1	chr6	45328461	45328660	200	+	ENSG00000124813.23	RUNX2-208
ENST00000257836.4	47.5504	0.287079	0.0744473	3.85613	0.000115195	0.00879097	ENST00000257836.4.3	chr11	32830174	32830507	334	+	ENSG00000135378.4	PRRG4-201
ENST00000660325	349.831	0.15616	0.0404955	3.85624	0.000115146	0.00879097	ENST00000660325.1.1	chr14	61708814	61713935	5122	-	ENSG00000258667.2	HIF1A-AS3-202
ENST00000316737	2135.3	0.206292	0.05349	3.85665	0.000114951	0.00879097	ENST00000316737.5.5	chr19	11296367	11298141	1775	+	ENSG00000130167.14	TSPAN16-201
ENST00000272793	46.6985	0.0779886	0.0202273	3.85561	0.00011544	0.00879986	ENST00000272793.11.2	chr2	169828053	169872235	44183	+	ENSG00000144357.18	UBR3-201
ENST00000536493	392.172	0.232671	0.0603577	3.85487	0.000115789	0.0088166	ENST00000536493.1.5	chr15	58138677	58166672	27996	+	ENSG00000103569.10	AQP9-202
ENST00000565600	410.414	0.163029	0.0423061	3.85356	0.000116411	0.00885408	ENST00000565600.1	chr16	29745386	29746782	1397	+	ENSG00000260719.1	AC009133.17-001
ENST00000307940	6176.84	0.167006	0.043345	3.85294	0.000116707	0.00886508	ENST00000307940.3	chr1	150577492	150578842	1351	-	ENSG00000143384.14	MCL1-201
ENST00000522617	1037.36	0.146611	0.0380539	3.85272	0.000116815	0.00886508	ENST00000522617.3.2	chr8	97029495	97066008	36514	+	ENSG00000104324.16	CPQ-206
ENST00000490879	1558.93	0.148349	0.0385265	3.85057	0.000117843	0.00892737	ENST00000490879.8.7	chr1	84506419	84516222	9804	+	ENSG00000122432.18	SPATA1-206
ENST00000574053	171.754	0.168706	0.0438144	3.85046	0.000117897	0.00892737	ENST00000574053.1	chr17	83094423	83094476	54	+	ENSG00000176845.13	METRNL-205
ENST00000593254	5655.35	0.181677	0.047191	3.84982	0.000118204	0.00894069	ENST00000593254.1.1	chr17	75778724	75778809	86	-	ENSG00000132475.10	H3-3B-213
ENST00000440550	27.1056	-0.0988372	0.0256768	-3.84928	0.000118466	0.0089506	ENST00000440550.6.3	chr12	133081073	133081272	200	+	ENSG00000196387.10	ZNF140-207
ENST00000347950	11.3867	0.158538	0.0412227	3.8459	0.000120112	0.00905491	ENST00000347950.9.6	chr4	682377	682780	404	-	ENSG00000169026.13	SLC49A3-202
ENST00000453274	2.41806	0.350927	0.0912426	3.84608	0.000120021	0.00905491	ENST00000453274.1.4	chr20	62391112	62391248	137	-	ENSG00000149679.11	CABLES2-202
ENST00000648152.1	698.636	0.274399	0.0713584	3.84536	0.000120374	0.00906465	ENST00000648152.1.1	chr16	84817499	84827998	10500	-	ENSG00000285848.1	RP11-254F19.5-001
ENST00000368141.2	2072.9	0.186311	0.048471	3.84376	0.000121162	0.00909426	ENST00000368141.5.3	chr1	158831558	158842133	10576	+	ENSG00000163563.8	MNDA-201
ENST00000475780	20.2995	-0.114356	0.0297553	-3.84322	0.000121433	0.00909426	ENST00000475780.5.3	chr1	171314414	171316185	1772	+	ENSG00000076258.10	FMO4-203
ENST00000466883	19.7759	0.118261	0.0307673	3.8437	0.000121191	0.00909426	ENST00000466883.5.2	chr7	65961064	65964322	3259	-	ENSG00000169919.17	GUSB-209
ENST00000554070	564.829	0.141554	0.0368306	3.84338	0.00012135	0.00909426	ENST00000554070.1.2	chr14	74653499	74656878	3380	-	ENSG00000119682.18	AREL1-205
ENST00000382757	119.482	0.143313	0.0372884	3.84338	0.000121353	0.00909426	ENST00000382757.9.5	chr16	1394216	1397177	2962	-	ENSG00000059145.19	UNKL-203
ENST00000664935	6.48326	-0.20267	0.0527445	-3.84248	0.000121797	0.00911154	ENST00000664935.1	chrX	151305068	151396430	91363	-	ENSG00000287918.1	RP5-892C22.1-002
ENST00000640870	206.067	0.15965	0.0415872	3.83892	0.000123575	0.00922732	ENST00000640870.1.1	chr17	63682759	63689092	6334	-	ENSG00000266173.7	STRADA-251
ENST00000414387	1.93806	0.401011	0.104461	3.83884	0.000123615	0.00922732	ENST00000414387.6	chrX	46501333	46528349	27017	-	ENSG00000251192.8	ZNF674-201
ENST00000419037	106.092	0.175641	0.0457715	3.83734	0.000124372	0.00927374	ENST00000419037.5.6	chr7	100155165	100155261	97	-	ENSG00000146826.17	TRAPPC14-203
ENST00000414487	7.85354	-0.181672	0.0473534	-3.83651	0.000124794	0.00927479	ENST00000414487.7	chr1	203861714	203862195	482	+	ENSG00000182004.13	SNRPE-202
ENST00000529183	650.69	0.192644	0.0502103	3.83675	0.000124675	0.00927479	ENST00000529183.5.1	chr11	104948677	104949542	866	-	ENSG00000196954.14	CASP4-206
ENST00000572856	88.1966	0.13951	0.0363601	3.8369	0.000124595	0.00927479	ENST00000572856.1	chr18	3604216	3606553	2338	+	ENSG00000262001.1	DLGAP1-AS2-201
ENST00000075120	288.602	0.189449	0.0493856	3.83611	0.000124998	0.00927985	ENST00000075120.12.4	chr12	7921632	7922820	1189	-	ENSG00000059804.16	SLC2A3-201
ENST00000296220.3	252.63	0.123211	0.032137	3.83393	0.000126114	0.00935255	ENST00000296220.6.10	chr3	125530581	125531860	1280	-	ENSG00000144909.8	OSBPL11-201
ENST00000584109	1085.64	0.165704	0.043224	3.83363	0.000126268	0.00935383	ENST00000584109.1	chr18	9587533	9589795	2263	+	ENSG00000266541.1	RP11-881L2.1-001
ENST00000341068	17.615	-0.123042	0.0321089	-3.83201	0.000127098	0.00938478	ENST00000341068.8.38	chr2	111769407	111772340	2934	-	ENSG00000153107.13	ANAPC1-201
ENST00000495062	109.088	0.197272	0.051477	3.83224	0.000126981	0.00938478	ENST00000495062.2.1	chr9	83898949	83899660	712	-	ENSG00000165115.15	KIF27-205
ENST00000468964	188.305	0.217492	0.0567532	3.83225	0.000126976	0.00938478	ENST00000468964.1.1	chr10	133270511	133270735	225	-	ENSG00000151651.16	ADAM8-204
ENST00000217402	63.3553	0.065909	0.0172035	3.83113	0.000127556	0.0094084	ENST00000217402.3.3	chr20	33811659	33848466	36808	+	ENSG00000101421.4	CHMP4B-201
ENST00000627215.1	772.786	0.271492	0.0708826	3.83017	0.000128055	0.00943506	ENST00000627215.1.1	chr2	101962169	101964699	2531	+	ENSG00000281162.2	LINC01127-202
ENST00000652100	4.54859	-0.240427	0.0627883	-3.82918	0.000128573	0.00946297	ENST00000652100.1.1	chr1	161169721	161170408	688	+	ENSG00000143224.18	PPOX-222
ENST00000543435	316.654	0.201565	0.052652	3.82824	0.000129061	0.00948872	ENST00000543435.1	chr12	7919529	7919665	137	-	ENSG00000059804.16	SLC2A3-209
ENST00000472125	11.9985	-0.146247	0.0382106	-3.8274	0.000129504	0.00951101	ENST00000472125.5	chr3	128065221	128097299	32079	-	ENSG00000175792.12	RUVBL1-203
ENST00000550948	850.668	0.145738	0.0380838	3.82678	0.000129833	0.00952494	ENST00000550948.2	chr12	108624313	108633739	9427	-	ENSG00000110876.10	SELPLG-203
ENST00000578734	449.162	0.177168	0.0463016	3.82639	0.000130036	0.00952959	ENST00000578734.5	chr18	9708445	9792153	83709	+	ENSG00000168461.13	RAB31-205
ENST00000301180.2	189.961	0.131908	0.0344896	3.82459	0.00013099	0.00958926	ENST00000301180.10.7	chr12	50505241	50625975	120735	+	ENSG00000066084.13	DIP2B-201
ENST00000362063	362.815	0.120345	0.0314713	3.82394	0.000131333	0.00960407	ENST00000362063.6.4	chr17	49298925	49311311	12387	-	ENSG00000198740.9	ZNF652-201
ENST00000681399	53.7349	-0.0696452	0.0182149	-3.82352	0.000131558	0.0096102	ENST00000681399.1	chr20	48922011	48951322	29312	+	ENSG00000124198.10	ARFGEF2-211
ENST00000297293.3	1123.27	0.143888	0.037637	3.82305	0.000131813	0.00961852	ENST00000297293.6	chr7	98107281	98137314	30034	+	ENSG00000164715.6	LMTK2-201
ENST00000471362	192.886	0.219095	0.0573137	3.82273	0.000131981	0.00962055	ENST00000471362.5.2	chrX	30653616	30665510	11895	+	ENSG00000198814.13	GK-208
ENST00000345985	43.2561	-0.0778064	0.02036	-3.82154	0.00013262	0.00964127	ENST00000345985.7.9	chr2	10572191	10577635	5445	-	ENSG00000115761.16	NOL10-201
ENST00000523478	263.288	0.182998	0.0478876	3.82141	0.000132689	0.00964127	ENST00000523478.5.1	chr8	20197543	20204483	6941	+	ENSG00000147416.11	ATP6V1B2-205
ENST00000373935.2	3002.13	0.160867	0.0420921	3.82178	0.000132493	0.00964127	ENST00000373935.4.1	chr10	58196699	58199239	2541	-	ENSG00000151151.6	IPMK-201
ENST00000544180	341.637	0.207267	0.0542422	3.82114	0.000132837	0.00964176	ENST00000544180.6.17	chr14	50905557	50908270	2714	-	ENSG00000100504.17	PYGL-206
ENST00000461919	129.618	0.156133	0.0408703	3.82021	0.00013334	0.00966799	ENST00000461919.5.6	chr10	72334618	72335833	1216	-	ENSG00000148719.16	DNAJB12-204
ENST00000414274	2.51848	-0.322852	0.0845292	-3.81941	0.00013377	0.00968887	ENST00000414274.7.2	chr12	56664499	56664775	277	-	ENSG00000110958.16	PTGES3-202
ENST00000373930.4	13703.4	0.198584	0.0520003	3.8189	0.000134047	0.00969864	ENST00000373930.4.4	chr9	120605642	120607740	2099	-	ENSG00000106780.9	MEGF9-201
ENST00000441093	222.713	0.16049	0.0420409	3.81748	0.000134821	0.00971354	ENST00000441093.1	chr4	6995748	6998774	3027	+	ENSG00000187904.3	AC097382.5-001
ENST00000522780	2983.35	0.165719	0.0434029	3.81815	0.000134458	0.00971354	ENST00000522780.5.1	chr8	132685106	132687461	2356	-	ENSG00000165071.15	TMEM71-209
ENST00000647319	1011.36	0.187441	0.0490989	3.81762	0.000134743	0.00971354	ENST00000647319.1.6	chr15	69628937	69671725	42789	+	ENSG00000245750.10	DRAIC-220
ENST00000372330	20.3441	0.286403	0.0750147	3.81796	0.000134559	0.00971354	ENST00000372330.3.4	chr20	46009065	46009865	801	+	ENSG00000100985.7	MMP9-201
ENST00000046794	1295.5	0.139527	0.0365717	3.81517	0.000136091	0.00976783	ENST00000046794.10.13	chr5	170248820	170250729	1910	-	ENSG00000043462.13	LCP2-201
ENST00000488996	117.224	0.179621	0.0470805	3.8152	0.000136072	0.00976783	ENST00000488996.1.1	chr7	102433662	102436224	2563	+	ENSG00000160991.17	ORAI2-206
ENST00000656133	4650.42	0.144271	0.0378177	3.8149	0.000136236	0.00976783	ENST00000656133.1	chr12	49131382	49188282	56901	+	ENSG00000258017.2	RP11-386G11.10-006
ENST00000289431	150.29	0.107277	0.0281213	3.81481	0.00013629	0.00976783	ENST00000289431.10.1	chr20	49906846	49908154	1309	-	ENSG00000158480.11	SPATA2-201
ENST00000360270.1	124.209	0.111265	0.0291656	3.81496	0.000136206	0.00976783	ENST00000360270.7.4	chrX	65667854	65716817	48964	+	ENSG00000147065.17	MSN-201
ENST00000627273	43.4518	0.267204	0.0700716	3.8133	0.000137122	0.00980691	ENST00000627273.1.1	chr2	101983822	101984583	762	+	ENSG00000281162.2	LINC01127-203
ENST00000498098.1	47.7821	0.0757011	0.0198509	3.81348	0.000137023	0.00980691	ENST00000498098.1	chr10	7753603	7753951	349	-	ENSG00000151657.12	KIN-205
ENST00000527678	163.815	0.217197	0.05699	3.81114	0.00013833	0.00988292	ENST00000527678.1.2	chr17	45404529	45404600	72	-	ENSG00000159314.11	ARHGAP27-206
ENST00000489538	249.089	0.193798	0.0508587	3.81052	0.000138672	0.00989703	ENST00000489538.1.2	chr1	1754209	1754283	75	-	ENSG00000008130.15	NADK-211
ENST00000565325	140.457	0.143512	0.0376783	3.80888	0.000139599	0.00995279	ENST00000565325.5.4	chr15	73561049	73561895	847	-	ENSG00000156642.17	NPTN-209
ENST00000266252	15.416	0.133962	0.0351844	3.80742	0.000140425	0.0100012	ENST00000266252.8.2	chr22	31160304	31187046	26743	+	ENSG00000138942.16	RNF185-201
ENST00000597497	8345.97	0.212331	0.0557739	3.80699	0.000140669	0.0100082	ENST00000597497.5	chr1	207552981	207598845	45865	-	ENSG00000236911.6	RP11-78B10.2-002
ENST00000526612	200.334	0.17492	0.0459562	3.80624	0.000141097	0.0100282	ENST00000526612.1	chr11	310424	311034	611	-	ENSG00000254910.1	RP11-326C3.7-001
ENST00000567844	90.1425	0.178308	0.0468545	3.80558	0.000141474	0.0100445	ENST00000567844.1.3	chr16	88697634	88698501	868	-	ENSG00000158717.11	RNF166-209
ENST00000246006	142.9	0.210614	0.0553488	3.80521	0.000141685	0.0100491	ENST00000246006.5	chr20	23083975	23084258	284	-	ENSG00000125810.10	CD93-201
ENST00000580603	229.195	0.184207	0.0484141	3.80481	0.000141912	0.0100547	ENST00000580603.2.1	chr17	28897987	28898289	303	+	ENSG00000266642.2	RP11-20B24.4-001
ENST00000359203	163.804	0.18374	0.0482967	3.8044	0.000142148	0.010061	ENST00000359203.3.4	chr6	89368208	89372436	4229	-	ENSG00000025039.15	RRAGD-201
ENST00000663013	94.1961	0.169981	0.0446918	3.8034	0.000142721	0.0100911	ENST00000663013.1	chr2	138601836	138602268	433	+	ENSG00000237772.2	LINC02631-203
ENST00000303538	421.401	-0.0905569	0.0238112	-3.80313	0.000142882	0.010092	ENST00000303538.13.15	chr4	39825489	39837855	12367	-	ENSG00000121892.15	PDS5A-201
ENST00000427046	4.66483	-0.233608	0.0614479	-3.80172	0.000143693	0.0101388	ENST00000427046.1.1	chr1	29224265	29224464	200	+	ENSG00000237934.1	RP11-467D18.2-001
ENST00000443938	5.75652	0.222038	0.058439	3.79948	0.000145	0.0102204	ENST00000443938.6.7	chr2	71068713	71070501	1789	+	ENSG00000124357.13	NAGK-205
ENST00000568212	2106.32	0.137026	0.0360756	3.79832	0.000145682	0.010258	ENST00000568212.1.1	chr1	25245302	25246443	1142	-	ENSG00000117616.18	RSRP1-216
ENST00000392121	57.273	0.235808	0.0621032	3.79704	0.000146435	0.0103003	ENST00000392121.7.1	chr1	167722243	167765582	43340	+	ENSG00000197965.12	MPZL1-203
ENST00000503470	151.786	0.107881	0.0284173	3.79632	0.000146858	0.0103195	ENST00000503470.1	chr5	134399766	134401672	1907	+	ENSG00000248559.1	RP11-215P8.3-001
ENST00000255305.2	329.409	-0.102324	0.0269662	-3.79454	0.00014792	0.0103834	ENST00000255305.10.13	chr13	20783920	20786964	3045	-	ENSG00000132953.17	XPO4-201
ENST00000341754	4.79238	-0.22865	0.0602671	-3.79394	0.000148275	0.0103977	ENST00000341754.8.6	chr5	34908949	34909257	309	-	ENSG00000113456.19	RAD1-202
ENST00000481530	5.57297	-0.213222	0.0562079	-3.79345	0.00014857	0.0103984	ENST00000481530.5.17	chr3	108551320	108552233	914	-	ENSG00000163507.14	CIP2A-204
ENST00000346234.1	2274.14	0.122053	0.0321749	3.79341	0.00014859	0.0103984	ENST00000346234.7.1	chr9	75088727	75117503	28777	+	ENSG00000134996.12	OSTF1-201
ENST00000436668	4.47532	0.251871	0.0664086	3.79274	0.000148993	0.0104053	ENST00000436668.5.4	chr2	218748935	218749252	318	+	ENSG00000135912.11	TTLL4-208
ENST00000486549	477.862	0.142191	0.0374884	3.79295	0.00014887	0.0104053	ENST00000486549.5.3	chr3	49297965	49298551	587	-	ENSG00000114316.13	USP4-212
ENST00000370397.1	224.024	0.103165	0.0272195	3.7901	0.000150585	0.0105057	ENST00000370397.8.10	chr10	100189628	100190868	1241	-	ENSG00000213341.11	CHUK-201
ENST00000549725	83.3947	0.121636	0.0320988	3.78943	0.000150992	0.0105234	ENST00000549725.1	chr12	115961586	115962631	1046	+	ENSG00000258034.1	RP11-493P1.2-001
ENST00000603731	200.39	0.144088	0.0380345	3.78836	0.000151645	0.0105581	ENST00000603731.2	chr7	35694628	35695419	792	-	ENSG00000122557.11	HERPUD2-207
ENST00000559867	677.812	0.139999	0.0369585	3.78799	0.000151872	0.0105632	ENST00000559867.1	chr15	34255412	34257571	2160	+	ENSG00000259468.1	RP11-1084A12.2-001
ENST00000419868	13.3875	0.297189	0.0784718	3.78721	0.000152351	0.0105857	ENST00000419868.1	chr21	38297012	38299243	2232	+	ENSG00000157551.19	KCNJ15-210
ENST00000497295	1558.08	0.187238	0.0494472	3.78663	0.000152707	0.0105997	ENST00000497295.1.1	chr1	169691803	169696534	4732	-	ENSG00000188404.10	SELL-206
ENST00000356327	12.7063	0.145775	0.038517	3.78469	0.000153898	0.0106715	ENST00000356327.9.10	chr3	171603303	171605298	1996	-	ENSG00000075651.16	PLD1-203
ENST00000296220.4	228.161	0.104568	0.0276378	3.78349	0.000154642	0.0107122	ENST00000296220.6.5	chr3	125530581	125531860	1280	-	ENSG00000144909.8	OSBPL11-201
ENST00000374166	211.741	0.165059	0.0436508	3.78135	0.000155978	0.0107937	ENST00000374166.8.8	chr1	26529984	26536924	6941	+	ENSG00000117676.14	RPS6KA1-203
ENST00000367157.2	1328.96	0.175663	0.0464687	3.78024	0.000156676	0.0108277	ENST00000367157.6.5	chr1	205304514	205305198	685	-	ENSG00000163545.11	NUAK2-201
ENST00000223864	36.1885	-0.0845554	0.0223717	-3.77957	0.000157102	0.0108277	ENST00000223864.7	chr9	5358361	5361077	2717	-	ENSG00000107020.10	PLGRKT-201
ENST00000525386	327.701	0.196864	0.0520829	3.77981	0.000156946	0.0108277	ENST00000525386.5.1	chr11	118229921	118233459	3539	-	ENSG00000160588.10	MPZL3-203
ENST00000591236	18.5622	0.211982	0.0560804	3.77996	0.000156851	0.0108277	ENST00000591236.1.1	chr19	2078680	2085174	6495	-	ENSG00000172081.14	MOB3A-205
ENST00000439984	135.13	0.144241	0.0381691	3.77901	0.000157455	0.0108411	ENST00000439984.7.7	chr14	70908004	70946914	38911	+	ENSG00000100731.16	PCNX1-202
ENST00000634956	95.1167	0.170381	0.0450896	3.77872	0.000157639	0.0108428	ENST00000634956.1	chr6	26278478	26280898	2421	-	ENSG00000158406.6	H4C8-203
ENST00000264474	126.55	0.161613	0.0427869	3.77717	0.000158619	0.0108993	ENST00000264474.4.1	chr3	122325359	122337546	12188	+	ENSG00000121552.4	CSTA-201
ENST00000283632	1335.61	0.0973681	0.0257875	3.77579	0.000159502	0.010907	ENST00000283632.5.3	chr2	86720810	86740926	20117	+	ENSG00000153561.13	RMND5A-201
ENST00000421653	44.911	0.279114	0.0739228	3.77574	0.00015953	0.010907	ENST00000421653.5	chr2	169069718	169081639	11922	+	ENSG00000073737.17	DHRS9-203
ENST00000328631	28.3444	0.0978694	0.0259142	3.77667	0.00015894	0.010907	ENST00000328631.10	chr3	48688774	48689537	764	-	ENSG00000068745.15	IP6K2-201
ENST00000502280	203.551	0.158984	0.042101	3.77625	0.00015921	0.010907	ENST00000502280.5	chr4	77157237	77157369	133	+	ENSG00000138764.15	CCNG2-204
ENST00000446275	482.845	-0.149461	0.0395817	-3.776	0.000159365	0.010907	ENST00000446275.1	chr5	131944525	131959604	15080	+	ENSG00000234758.1	AC034228.4-001
ENST00000458198	257.153	0.087694	0.0232363	3.77401	0.000160644	0.0109612	ENST00000458198.3	chr5	134402927	134409902	6976	-	ENSG00000237190.4	CDKN2AIPNL-202
ENST00000355693	4.71011	0.241907	0.0640981	3.77402	0.000160639	0.0109612	ENST00000355693.5	chr11	73873395	73876756	3362	-	ENSG00000181924.7	COA4-201
ENST00000484834	4.64738	0.48675	0.129042	3.77203	0.000161925	0.0110337	ENST00000484834.5.4	chr1	203213046	203217738	4693	-	ENSG00000133063.16	CHIT1-205
ENST00000506146	8599.75	0.16351	0.04335	3.77187	0.00016203	0.0110337	ENST00000506146.5.4	chr4	38798899	38800856	1958	-	ENSG00000174125.8	TLR1-205
ENST00000263228	949.625	0.130463	0.0345948	3.77118	0.000162481	0.0110507	ENST00000263228.4.2	chr9	33817935	33886880	68946	+	ENSG00000107341.5	UBE2R2-201
ENST00000616950.1	1329.28	0.226738	0.0601269	3.77099	0.000162603	0.0110507	ENST00000616950.1.1	chr19	54309572	54310303	732	-	ENSG00000275210.1	AC008984.2-001
ENST00000647319.1	1493.45	0.186186	0.0493792	3.77053	0.000162901	0.0110599	ENST00000647319.1.8	chr15	69628937	69671725	42789	+	ENSG00000245750.10	DRAIC-220
ENST00000569352	251.907	0.221338	0.0587086	3.77011	0.000163178	0.0110664	ENST00000569352.6.3	chr19	1026725	1031070	4346	+	ENSG00000064666.15	CNN2-210
ENST00000360314	120.576	0.158201	0.0419644	3.76989	0.000163321	0.0110664	ENST00000360314.7	chr20	56412215	56412336	122	+	ENSG00000087589.17	CASS4-201
ENST00000260197.1	249.172	0.15224	0.0403914	3.76913	0.000163815	0.011089	ENST00000260197.12.19	chr11	121452617	121470006	17390	+	ENSG00000137642.13	SORL1-201
ENST00000529834	29.8996	0.0943522	0.025036	3.76865	0.000164131	0.011093	ENST00000529834.5.12	chr11	10455449	10461514	6066	+	ENSG00000133805.15	AMPD3-211
ENST00000342745	290.583	0.160769	0.0426607	3.76855	0.0001642	0.011093	ENST00000342745.5.2	chr14	69611829	69658512	46684	+	ENSG00000100647.8	SUSD6-201
ENST00000578961	115.77	0.147144	0.0390486	3.76823	0.000164409	0.0110961	ENST00000578961.5	chr17	75320554	75325897	5344	-	ENSG00000177885.15	GRB2-208
ENST00000534978	42.0044	0.193176	0.0512725	3.76764	0.000164801	0.0111116	ENST00000534978.1.1	chr7	36153675	36154132	458	+	ENSG00000122547.11	EEPD1-205
ENST00000438382	1276.37	0.191501	0.0508329	3.76726	0.000165048	0.0111173	ENST00000438382.2.9	chr7	75156916	75157249	334	-	ENSG00000165178.9	NCF1C-201
ENST00000266025	240.038	0.102364	0.0271898	3.76478	0.000166697	0.0112085	ENST00000266025.4	chr3	50355548	50358212	2665	-	ENSG00000126062.4	TMEM115-201
ENST00000677855	9.74183	-0.16003	0.0425078	-3.76473	0.00016673	0.0112085	ENST00000677855.1.10	chr8	67093642	67095292	1651	+	ENSG00000104218.16	CSPP1-247
ENST00000382592	369.789	0.146425	0.0389067	3.7635	0.000167553	0.0112528	ENST00000382592.5.6	chr13	20975365	20979690	4326	-	ENSG00000150457.9	LATS2-201
ENST00000358912.1	28.7362	0.206168	0.0548324	3.75997	0.000169934	0.0114014	ENST00000358912.5.1	chr2	64095269	64096124	856	-	ENSG00000197329.12	PELI1-201
ENST00000374518.2	21.295	-0.109668	0.0291725	-3.7593	0.000170393	0.0114016	ENST00000374518.6.7	chr10	42782831	42784361	1531	+	ENSG00000165733.8	BMS1-201
ENST00000564494	11.0146	-0.150134	0.03994	-3.75899	0.000170604	0.0114016	ENST00000564494.1.9	chr15	43134369	43135511	1143	+	ENSG00000137842.7	TMEM62-203
ENST00000262719	50.225	0.183474	0.0488048	3.75934	0.000170362	0.0114016	ENST00000262719.10.14	chr18	62717260	62830034	112775	+	ENSG00000081913.14	PHLPP1-201
ENST00000616645	124.179	0.229579	0.0610745	3.759	0.000170592	0.0114016	ENST00000616645.4.1	chr19	16134236	16141940	7705	+	ENSG00000196684.12	HSH2D-208
ENST00000054666	507.571	0.104658	0.027848	3.7582	0.00017114	0.0114151	ENST00000054666.11	chr1	7771386	7773441	2056	+	ENSG00000049245.13	VAMP3-201
ENST00000570947	134.916	0.199671	0.0531262	3.75843	0.000170983	0.0114151	ENST00000570947.5.1	chr17	82944050	82946878	2829	-	ENSG00000175711.8	B3GNTL1-202
ENST00000295888.7	179.789	0.200905	0.0534666	3.75758	0.000171564	0.011418	ENST00000295888.9.28	chr4	84672992	84677198	4207	-	ENSG00000163625.16	WDFY3-201
ENST00000389120	22.0343	-0.108261	0.0288126	-3.7574	0.000171685	0.011418	ENST00000389120.8.13	chr9	101533915	101535397	1483	+	ENSG00000155827.12	RNF20-202
ENST00000560613	44.495	-0.186258	0.0495677	-3.75765	0.000171514	0.011418	ENST00000560613.1	chr15	52138608	52139603	996	+	ENSG00000259709.1	CTD-2184D3.7-002
ENST00000233099	45.1994	-0.0753194	0.0200476	-3.75703	0.000171939	0.0114238	ENST00000233099.6.6	chr2	36981795	36988645	6851	-	ENSG00000008869.12	HEATR5B-201
ENST00000599900	881.239	0.166703	0.0444228	3.75266	0.000174968	0.0116137	ENST00000599900.5.13	chr19	14619472	14625491	6020	-	ENSG00000131355.15	ADGRE3-205
ENST00000576538	69.6145	-0.12812	0.0341492	-3.75178	0.000175584	0.0116432	ENST00000576538.5	chr17	7932139	7932927	789	+	ENSG00000170037.14	CNTROB-212
ENST00000379400.1	4757.82	0.1601	0.0426778	3.75137	0.000175868	0.0116508	ENST00000379400.8.9	chr20	4784343	4786230	1888	-	ENSG00000101265.16	RASSF2-202
ENST00000581166	276.42	0.171272	0.0456643	3.75067	0.000176363	0.0116723	ENST00000581166.5.1	chr17	58346314	58347187	874	-	ENSG00000213246.7	SUPT4H1-205
ENST00000635641	94.4856	0.215532	0.0574784	3.74979	0.000176986	0.0117022	ENST00000635641.1	chr6	26196247	26196719	473	-	ENSG00000282988.2	RP1-34B20.21-002
ENST00000349139	17.9165	-0.119062	0.0317545	-3.74945	0.000177223	0.0117065	ENST00000349139.6.15	chr1	117929783	117933287	3505	+	ENSG00000065183.16	WDR3-201
ENST00000485455	1566.08	0.133378	0.0355963	3.74695	0.000178997	0.0118123	ENST00000485455.1	chr7	105117756	105203627	85872	-	ENSG00000135250.17	SRPK2-213
ENST00000590317.1	44.4955	0.292795	0.078164	3.7459	0.000179746	0.0118502	ENST00000590317.4.3	chr1	248739850	248745141	5292	-	ENSG00000259823.6	LYPD8-201
ENST00000418557	106.569	0.234098	0.0625068	3.74516	0.000180279	0.0118625	ENST00000418557.1.1	chr1	234957522	234957678	157	-	ENSG00000238005.4	RP11-443B7.1-001
ENST00000300146	12.4727	0.146186	0.0390332	3.74518	0.000180265	0.0118625	ENST00000300146.10.1	chr11	59638412	59639047	636	-	ENSG00000166889.14	PATL1-201
ENST00000368737	121.159	0.278801	0.0744552	3.74455	0.00018072	0.0118686	ENST00000368737.5.1	chr1	153373968	153374454	487	-	ENSG00000163221.9	S100A12-201
ENST00000467148	23.6912	0.228601	0.0610457	3.74475	0.000180575	0.0118686	ENST00000467148.1.14	chr20	63559371	63559927	557	-	ENSG00000130589.16	HELZ2-204
ENST00000445401	98.8084	0.179322	0.0478928	3.74423	0.000180948	0.0118722	ENST00000445401.5	chr22	29883360	29970975	87616	+	ENSG00000100330.16	MTMR3-207
ENST00000677556	20.8677	-0.275643	0.0736268	-3.74379	0.000181267	0.0118817	ENST00000677556.1.21	chr2	61478967	61481184	2218	-	ENSG00000082898.19	XPO1-237
ENST00000592645	196.748	0.138495	0.0370016	3.74295	0.000181869	0.0119097	ENST00000592645.5	chr17	68421237	68421684	448	-	ENSG00000070540.13	WIPI1-211
ENST00000510240	55.4032	0.167503	0.0447747	3.74103	0.000183269	0.0119899	ENST00000510240.1	chr5	179963733	179963968	236	+	ENSG00000249412.1	CTC-563A5.2-001
ENST00000557140	198.075	0.137937	0.0368771	3.74046	0.000183684	0.0119941	ENST00000557140.5.1	chr14	35402061	35402393	333	-	ENSG00000100906.11	NFKBIA-208
ENST00000611155	8.70745	0.174799	0.0467302	3.7406	0.000183584	0.0119941	ENST00000611155.4.1	chr22	28795733	28796046	314	-	ENSG00000100219.16	XBP1-207
ENST00000371711	1566.17	0.172011	0.0460198	3.73777	0.000185662	0.0121116	ENST00000371711.4.6	chr20	49636460	49637340	881	-	ENSG00000158470.5	B4GALT5-201
ENST00000503278	265.873	0.163949	0.0438658	3.73751	0.000185852	0.0121125	ENST00000503278.1	chr4	6781829	6824184	42356	+	ENSG00000170871.12	KIAA0232-204
ENST00000648419	271.01	-1.28935	0.345016	-3.73706	0.000186186	0.0121227	ENST00000648419.1	chr1	16516311	16520731	4421	+	ENSG00000285853.1	RP4-798A10.8-001
ENST00000602841	2295.81	0.117033	0.0313322	3.73525	0.00018753	0.0121788	ENST00000602841.5	chr1	151156723	151166470	9748	+	ENSG00000163156.12	SCNM1-207
ENST00000474429	509.79	0.171072	0.0458001	3.73518	0.000187584	0.0121788	ENST00000474429.5.2	chr6	36028274	36052698	24425	+	ENSG00000112062.11	MAPK14-206
ENST00000568878.2	23.552	0.236622	0.0633444	3.73548	0.000187354	0.0121788	ENST00000568878.1.1	chr16	53362121	53362207	87	-	ENSG00000259962.1	RP11-44F14.4-001
ENST00000580603.1	132.101	0.182983	0.0489942	3.7348	0.000187867	0.0121857	ENST00000580603.2	chr17	28897987	28898289	303	+	ENSG00000266642.2	RP11-20B24.4-001
ENST00000438382.1	1266.3	0.184221	0.0493319	3.73431	0.000188231	0.0121977	ENST00000438382.2.8	chr7	75156916	75157249	334	-	ENSG00000165178.9	NCF1C-201
ENST00000397786.1	112.522	0.0481978	0.0129126	3.73263	0.000189493	0.0122678	ENST00000397786.7.2	chr17	61946601	61946916	316	-	ENSG00000108510.10	MED13-201
ENST00000555260	412.423	0.128604	0.0344757	3.73029	0.00019126	0.0123705	ENST00000555260.1.1	chr14	35081560	35099651	18092	+	ENSG00000151327.13	FAM177A1-210
ENST00000601590	1813.27	0.209593	0.0561983	3.72953	0.000191835	0.0123925	ENST00000601590.1	chr19	35443923	35451152	7230	+	ENSG00000126262.5	FFAR2-203
ENST00000342063.2	79.5764	0.207104	0.0555332	3.72936	0.000191963	0.0123925	ENST00000342063.5	chr19	2276490	2278583	2094	-	ENSG00000188305.6	PEAK3-201
ENST00000297293.4	125.017	0.160286	0.0429917	3.7283	0.000192775	0.0124332	ENST00000297293.6.7	chr7	98107281	98137314	30034	+	ENSG00000164715.6	LMTK2-201
ENST00000443959	47.6625	0.142775	0.0383082	3.72701	0.000193768	0.0124736	ENST00000443959.1	chr1	151282080	151286274	4195	+	ENSG00000143373.18	ZNF687-205
ENST00000470417	587.33	0.181232	0.0486244	3.72717	0.000193638	0.0124736	ENST00000470417.1.1	chr2	120252981	120278617	25637	+	ENSG00000144118.14	RALB-207
ENST00000472619	5.30248	0.225705	0.0605684	3.72645	0.000194193	0.0124892	ENST00000472619.2.1	chr2	9501542	9505444	3903	+	ENSG00000239300.6	RP11-400L8.2-002
ENST00000514187	73.2568	0.198383	0.0532456	3.7258	0.000194698	0.012503	ENST00000514187.1	chr4	40426183	40426787	605	+	ENSG00000250893.1	RP11-588L15.2-001
ENST00000479633	1572.25	0.107921	0.0289667	3.7257	0.000194773	0.012503	ENST00000479633.2.3	chr10	97153222	97157817	4596	-	ENSG00000269891.2	ARHGAP19-SLIT1-202
ENST00000490879.1	680.046	0.149525	0.0401433	3.72478	0.000195489	0.0125372	ENST00000490879.8.5	chr1	84506419	84516222	9804	+	ENSG00000122432.18	SPATA1-206
ENST00000462904	132.276	0.15134	0.0406361	3.72427	0.000195882	0.012539	ENST00000462904.1	chr2	173956229	173965187	8959	-	ENSG00000172845.18	SP3-205
ENST00000252542	17.1086	0.12431	0.0333784	3.72427	0.000195885	0.012539	ENST00000252542.9.5	chr19	5587400	5587700	301	-	ENSG00000130254.12	SAFB2-201
ENST00000428279	10.0027	0.301264	0.0809072	3.72358	0.000196421	0.0125616	ENST00000428279.5.1	chr2	102142000	102153940	11941	+	ENSG00000115594.12	IL1R1-209
ENST00000549994	363.435	0.173551	0.046612	3.72331	0.000196626	0.0125629	ENST00000549994.1.4	chr12	57810927	57811018	92	-	ENSG00000135407.10	AVIL-207
ENST00000235382	484.333	0.23463	0.0630427	3.72176	0.000197838	0.0126152	ENST00000235382.7.3	chr1	192809182	192810165	984	+	ENSG00000116741.8	RGS2-201
ENST00000504583	142.494	0.131924	0.0354462	3.7218	0.000197811	0.0126152	ENST00000504583.2	chr1	151612400	151613190	791	-	ENSG00000250734.2	RP11-404E16.1-001
ENST00000228865	2.79972	-0.294741	0.0791986	-3.72154	0.000198013	0.0126152	ENST00000228865.3	chr12	12612188	12635776	23589	+	ENSG00000111269.3	CREBL2-201
ENST00000588320	142.197	0.12389	0.0332919	3.72132	0.000198183	0.0126152	ENST00000588320.1.2	chr17	42568944	42569203	260	+	ENSG00000108788.12	MLX-206
ENST00000371429	6.5244	-0.195053	0.0524249	-3.72061	0.00019874	0.0126214	ENST00000371429.4.5	chr1	53768034	53772328	4295	-	ENSG00000058804.12	NDC1-201
ENST00000485337	25.4007	0.10106	0.0271631	3.72049	0.000198834	0.0126214	ENST00000485337.1.4	chr9	124889304	124889433	130	-	ENSG00000136935.14	GOLGA1-205
ENST00000588176	94.8474	0.185749	0.0499208	3.72086	0.000198542	0.0126214	ENST00000588176.5	chr17	75955948	75973624	17677	-	ENSG00000161533.12	ACOX1-207
ENST00000314835	11.7133	0.150778	0.0405334	3.71986	0.000199337	0.0126415	ENST00000314835.5.11	chr1	155745913	155746004	92	+	ENSG00000203761.5	MSTO2P-201
ENST00000369503.2	3264.12	0.16848	0.0452981	3.71936	0.000199731	0.0126547	ENST00000369503.9.7	chr1	115976715	115992030	15316	+	ENSG00000163393.13	SLC22A15-202
ENST00000367559	476.789	0.118017	0.0317403	3.7182	0.000200651	0.0127013	ENST00000367559.7.1	chr1	182575579	182576255	677	-	ENSG00000135828.11	RNASEL-201
ENST00000447817	4.61619	-0.22685	0.061043	-3.71623	0.000202217	0.0127886	ENST00000447817.1.2	chrX	130215334	130215790	457	-	ENSG00000056277.16	ZNF280C-202
ENST00000415683	13.1592	0.139509	0.0375473	3.71555	0.000202761	0.0128111	ENST00000415683.2.1	chr2	27327285	27328036	752	-	ENSG00000115207.13	GTF3C2-203
ENST00000421054	205.866	0.138277	0.0372249	3.71464	0.000203492	0.0128454	ENST00000421054.7.2	chr8	25419461	25421572	2112	-	ENSG00000147437.10	GNRH1-202
ENST00000477462	97.7452	0.134917	0.0363253	3.71412	0.000203912	0.012854	ENST00000477462.5.3	chr6	31691681	31691803	123	-	ENSG00000204427.12	ABHD16A-209
ENST00000469714	11.8433	0.280453	0.0755123	3.71401	0.000204004	0.012854	ENST00000469714.1	chrX	17074609	17103717	29109	+	ENSG00000169891.18	REPS2-203
ENST00000542957	102.394	0.171048	0.0460678	3.71297	0.000204841	0.0128913	ENST00000542957.1	chr10	3779591	3781640	2050	-	ENSG00000067082.15	KLF6-207
ENST00000402255	12811.1	0.213192	0.0574207	3.71281	0.000204974	0.0128913	ENST00000402255.5	chr22	38952851	38957587	4737	+	ENSG00000128383.13	APOBEC3A-202
ENST00000620364	97.1223	-0.309546	0.0833832	-3.71233	0.000205358	0.0129008	ENST00000620364.5.6	chr6	69866641	69879535	12895	+	ENSG00000082293.13	COL19A1-205
ENST00000648095	23.1946	0.251271	0.0676886	3.71215	0.000205503	0.0129008	ENST00000648095.1	chr17	74466656	74473535	6880	+	ENSG00000167851.15	CD300A-207
ENST00000369271	1.182	0.499305	0.134515	3.7119	0.000205709	0.0129019	ENST00000369271.7.1	chr10	114296069	114296977	909	-	ENSG00000169129.15	AFAP1L2-202
ENST00000657773	95.4711	0.159644	0.0430172	3.71117	0.000206307	0.0129275	ENST00000657773.1.4	chr1	46538795	46543693	4899	+	ENSG00000269956.2	MKNK1-AS1-202
ENST00000507586	1941.87	0.131407	0.0354139	3.71061	0.000206759	0.0129439	ENST00000507586.1.2	chr22	42835494	42840943	5450	-	ENSG00000100266.19	PACSIN2-211
ENST00000432297	261.969	0.127286	0.0343132	3.70955	0.000207628	0.0129865	ENST00000432297.6	chr7	100367618	100373580	5963	+	ENSG00000085514.16	PILRA-204
ENST00000544291	965.894	0.205365	0.0553822	3.70815	0.000208778	0.0130465	ENST00000544291.1.2	chr12	7930643	7931244	602	-	ENSG00000059804.16	SLC2A3-210
ENST00000582435	65.0547	0.189927	0.0512241	3.70776	0.000209102	0.0130547	ENST00000582435.1	chr18	9615336	9617147	1812	+	ENSG00000263627.1	PPP4R1-AS1-201
ENST00000404269	101.418	0.207697	0.0560296	3.70693	0.000209791	0.0130738	ENST00000404269.2	chr6	26195776	26196281	506	+	ENSG00000216331.2	H1-12P-201
ENST00000655961	223.821	0.0933012	0.0251693	3.70695	0.000209773	0.0130738	ENST00000655961.1	chr14	24189677	24192650	2974	+	ENSG00000287765.1	RP11-468E2.13-001
ENST00000562909	92.3347	0.175881	0.0474507	3.70661	0.000210056	0.0130784	ENST00000562909.1	chr16	57998523	58000400	1878	-	ENSG00000166188.3	ZNF319-202
ENST00000675287	52.006	-0.0692406	0.0186878	-3.70513	0.000211283	0.0131429	ENST00000675287.1.1	chr15	33859095	33864756	5662	-	ENSG00000169857.9	AVEN-204
ENST00000456200	17.3384	0.33687	0.0909436	3.70416	0.000212089	0.013181	ENST00000456200.5.4	chr11	104995843	104997382	1540	-	ENSG00000137757.11	CASP5-207
ENST00000560261.1	102.868	0.165446	0.0446721	3.70358	0.000212582	0.0131996	ENST00000560261.1.1	chr15	79833654	79839480	5827	-	ENSG00000136371.11	MTHFS-203
ENST00000585280	101.997	0.0500686	0.0135213	3.70295	0.000213109	0.0132203	ENST00000585280.5	chr17	47897441	47898111	671	-	ENSG00000234494.7	SP2-AS1-204
ENST00000649775	81.4108	0.175941	0.0475235	3.70218	0.000213751	0.0132481	ENST00000649775.1.8	chr12	115961399	115963406	2008	-	ENSG00000123066.9	MED13L-226
ENST00000393576	449.136	0.125508	0.0339123	3.70097	0.000214779	0.0132997	ENST00000393576.7.7	chr5	177426898	177430871	3974	+	ENSG00000198055.11	GRK6-203
ENST00000673989	148.249	0.130531	0.035279	3.69997	0.000215625	0.0133159	ENST00000673989.1.5	chr6	75256296	75258779	2484	-	ENSG00000112697.17	TMEM30A-206
ENST00000492066	40.3277	0.0799369	0.0216031	3.70026	0.000215381	0.0133159	ENST00000492066.5.7	chr11	62807629	62824165	16537	-	ENSG00000162236.13	STX5-208
ENST00000258526.2	656.614	0.176106	0.0475953	3.70008	0.000215531	0.0133159	ENST00000258526.9.9	chr12	94150034	94169152	19119	+	ENSG00000136040.9	PLXNC1-201
ENST00000557304	48.2572	-0.0718903	0.0194403	-3.69801	0.000217298	0.0134071	ENST00000557304.1	chr14	73698608	73700163	1556	-	ENSG00000258660.1	RP4-693M11.3-001
ENST00000592228.1	522.732	0.173752	0.0469903	3.69761	0.000217637	0.0134159	ENST00000592228.1.1	chr17	78992141	78992409	269	-	ENSG00000171302.17	CANT1-214
ENST00000587348	740.971	0.167606	0.0453373	3.69686	0.000218281	0.0134435	ENST00000587348.1	chr17	75943994	75945074	1081	+	ENSG00000267615.1	RP11-552F3.13-001
ENST00000244230	70.5585	-0.119282	0.0322701	-3.69637	0.000218701	0.0134572	ENST00000244230.7.6	chr2	71130755	71132897	2143	+	ENSG00000124383.9	MPHOSPH10-201
ENST00000676039	40.2421	0.206111	0.0557778	3.69522	0.000219697	0.0134942	ENST00000676039.1	chr11	1851709	1852952	1244	+	ENSG00000130592.17	LSP1-218
ENST00000450121	33.8723	0.234203	0.0633794	3.69525	0.000219674	0.0134942	ENST00000450121.5.3	chr21	42219305	42225670	6366	+	ENSG00000160179.19	ABCG1-207
ENST00000255305.3	26.9555	-0.0953733	0.0258154	-3.69444	0.000220373	0.0135236	ENST00000255305.10.1	chr13	20783920	20786964	3045	-	ENSG00000132953.17	XPO4-201
ENST00000445808	329.699	0.173464	0.0469738	3.69277	0.000221826	0.0136005	ENST00000445808.3	chr10	97334972	97342806	7835	+	ENSG00000225850.3	RP11-452K12.4-001
ENST00000681877	1.41836	0.449193	0.121663	3.69211	0.000222399	0.0136234	ENST00000681877.1.1	chr20	58992239	58992761	523	-	ENSG00000101160.15	CTSZ-232
ENST00000582986	68.9143	0.179942	0.0487439	3.69157	0.000222871	0.0136401	ENST00000582986.5.8	chr17	64785368	64786566	1199	-	ENSG00000214176.9	PLEKHM1P1-205
ENST00000592643	7.22677	0.329024	0.089158	3.69035	0.000223948	0.0136937	ENST00000592643.5	chr17	75778724	75778882	159	-	ENSG00000132475.10	H3-3B-212
ENST00000566165	1664.95	0.228609	0.0619551	3.68991	0.000224337	0.0137052	ENST00000566165.1	chr16	84889364	84919639	30276	+	ENSG00000103196.12	CRISPLD2-206
ENST00000476408	567.491	0.145459	0.0394261	3.68941	0.000224775	0.0137197	ENST00000476408.1.2	chr1	110880333	110891391	11059	+	ENSG00000143119.14	CD53-204
ENST00000669711	366.955	0.191151	0.0518334	3.68779	0.000226209	0.0137949	ENST00000669711.1.1	chr10	95733751	95755361	21611	-	ENSG00000226688.7	ENTPD1-AS1-230
ENST00000461919.1	25.7315	0.100355	0.0272152	3.68745	0.000226509	0.0138009	ENST00000461919.5	chr10	72334618	72335833	1216	-	ENSG00000148719.16	DNAJB12-204
ENST00000300146.1	41.7765	0.0786639	0.0213346	3.68715	0.000226782	0.0138052	ENST00000300146.10.6	chr11	59638412	59639047	636	-	ENSG00000166889.14	PATL1-201
ENST00000376511.1	17.8946	0.120743	0.0327578	3.68593	0.000227868	0.0138589	ENST00000376511.7.2	chr6	30601659	30601935	277	-	ENSG00000204569.10	PPP1R10-201
ENST00000397500	27.3748	0.215456	0.058462	3.6854	0.000228342	0.0138754	ENST00000397500.5	chr22	31619837	31620995	1159	-	ENSG00000241878.11	PISD-203
ENST00000353024	45.8164	0.18256	0.049549	3.68445	0.000229201	0.0139152	ENST00000353024.4.6	chr1	151540427	151562584	22158	+	ENSG00000143367.16	TUFT1-201
ENST00000661159	362.1	0.139063	0.0377508	3.6837	0.000229871	0.0139435	ENST00000661159.1	chr6	136784275	136785414	1140	+	ENSG00000286646.1	RP11-549D23.1-001
ENST00000413848	6739.54	0.155955	0.0423507	3.68247	0.000230983	0.0139861	ENST00000413848.1	chr2	200963631	201008985	45355	+	ENSG00000183308.6	AC005037.3-001
ENST00000553342	82.2907	0.158505	0.0430406	3.68269	0.00023079	0.0139861	ENST00000553342.1.1	chr14	35403799	35404417	619	-	ENSG00000100906.11	NFKBIA-202
ENST00000655678	1034.07	0.252241	0.0685145	3.68158	0.000231797	0.014023	ENST00000655678.1	chr2	37820642	37865113	44472	-	ENSG00000237803.6	LINC00211-204
ENST00000295888.8	110.121	0.194445	0.0528239	3.681	0.000232323	0.0140358	ENST00000295888.9.40	chr4	84672992	84677198	4207	-	ENSG00000163625.16	WDFY3-201
ENST00000541102	16.909	0.294415	0.0799892	3.68069	0.000232607	0.0140358	ENST00000541102.1.3	chr12	6385148	6385226	79	+	ENSG00000111321.11	LTBR-209
ENST00000594144	9.85917	0.16531	0.0449131	3.68067	0.000232625	0.0140358	ENST00000594144.5	chr19	47113354	47135527	22174	+	ENSG00000142230.13	SAE1-205
ENST00000322191	3.28187	-0.267783	0.0727668	-3.68001	0.000233224	0.0140595	ENST00000322191.10.2	chr10	89584466	89588651	4186	-	ENSG00000152782.17	PANK1-202
ENST00000403732	286.567	0.144614	0.0393072	3.67906	0.000234094	0.0140662	ENST00000403732.2.1	chr1	26557101	26558806	1706	+	ENSG00000117676.14	RPS6KA1-205
ENST00000283646	53.9682	-0.0675244	0.0183531	-3.67918	0.000233981	0.0140662	ENST00000283646.5.6	chr2	88691984	88698483	6500	+	ENSG00000153574.9	RPIA-201
ENST00000358912.2	1272.03	0.167703	0.0455833	3.67904	0.00023411	0.0140662	ENST00000358912.5.2	chr2	64095269	64096124	856	-	ENSG00000197329.12	PELI1-201
ENST00000557871	47.4312	0.0727152	0.019765	3.67899	0.000234159	0.0140662	ENST00000557871.1.6	chr15	51919146	51921783	2638	-	ENSG00000259556.2	RP11-56B16.2-001
ENST00000467709	151.766	0.180144	0.0489748	3.6783	0.000234792	0.0140919	ENST00000467709.6.15	chr8	25325548	25332250	6703	+	ENSG00000147459.18	DOCK5-205
ENST00000463340	259.223	0.157028	0.0427248	3.67535	0.000237528	0.0142435	ENST00000463340.1	chr10	80155913	80157966	2054	-	ENSG00000122359.18	ANXA11-207
ENST00000524537	3.45888	0.281136	0.0764992	3.67502	0.000237831	0.0142492	ENST00000524537.1	chr2	71073595	71077557	3963	+	ENSG00000124357.13	NAGK-223
ENST00000514594	259.769	0.133884	0.0364343	3.67466	0.00023817	0.014257	ENST00000514594.1	chr4	112285762	112315800	30039	+	ENSG00000073331.18	ALPK1-216
ENST00000644882	7.23899	0.187759	0.0511145	3.67331	0.000239433	0.0143201	ENST00000644882.1.1	chr9	132896755	132897183	429	-	ENSG00000165699.15	TSC1-230
ENST00000519157	51.2239	0.233146	0.0634758	3.67299	0.00023973	0.0143253	ENST00000519157.1	chr5	150486387	150521248	34862	+	ENSG00000070614.15	NDST1-204
ENST00000394718	121.503	-0.140569	0.0382738	-3.67272	0.000239984	0.0143279	ENST00000394718.4	chr14	64465614	64468131	2518	+	ENSG00000179841.8	AKAP5-202
ENST00000441261	13.5917	0.137992	0.0375799	3.67197	0.000240691	0.0143576	ENST00000441261.1	chr1	185262515	185263270	756	-	ENSG00000233583.1	RP4-635A23.3-001
ENST00000555859	80.2628	0.176039	0.0479549	3.67092	0.000241677	0.0144038	ENST00000555859.5.3	chr14	73284375	73287109	2735	-	ENSG00000133961.21	NUMB-217
ENST00000559943	164.223	0.148917	0.0405751	3.67016	0.000242398	0.0144216	ENST00000559943.1.1	chr14	24237352	24237519	168	+	ENSG00000100938.18	GMPR2-225
ENST00000613765.1	11.8365	0.147207	0.0401087	3.6702	0.000242362	0.0144216	ENST00000613765.1	chr17	60256929	60256962	34	+	ENSG00000275562.1	SEPTIN7P12-201
ENST00000523895	4.07467	-0.240628	0.0655855	-3.66893	0.000243572	0.0144412	ENST00000523895.1	chr2	189762933	189764854	1922	+	ENSG00000253559.1	OSGEPL1-AS1-203
ENST00000683452	1155.76	0.192844	0.0525598	3.66903	0.000243472	0.0144412	ENST00000683452.1.10	chr3	134486053	134495295	9243	+	ENSG00000288700.1	RP11-22E12.2-008
ENST00000611816	4.58711	-0.227278	0.0619407	-3.66928	0.000243236	0.0144412	ENST00000611816.4.25	chr14	31101068	31101179	112	-	ENSG00000092148.13	HECTD1-219
ENST00000225538	45.2764	0.278496	0.0759051	3.669	0.000243504	0.0144412	ENST00000225538.4.6	chr17	3897880	3898008	129	-	ENSG00000108405.4	P2RX1-201
ENST00000429354	352.982	0.259537	0.0707607	3.66781	0.000244635	0.0144916	ENST00000429354.3.7	chr19	51612423	51626031	13609	-	ENSG00000268500.6	SIGLEC5-202
ENST00000367511	440.172	0.16337	0.0445447	3.66756	0.000244875	0.0144932	ENST00000367511.4.9	chr1	184796098	184798078	1981	-	ENSG00000135842.17	NIBAN1-201
ENST00000220763.1	7272.82	0.168579	0.0459751	3.66675	0.000245649	0.0145139	ENST00000220763.10.2	chr8	96645403	96784863	139461	+	ENSG00000104324.16	CPQ-201
ENST00000542276	1643.94	0.159741	0.0435641	3.6668	0.000245609	0.0145139	ENST00000542276.1.1	chr12	14949886	14950531	646	-	ENSG00000111348.9	ARHGDIB-208
ENST00000649871	7743.89	0.134809	0.0367695	3.66633	0.000246052	0.0145252	ENST00000649871.1.1	chr1	84498549	84501825	3277	-	ENSG00000285851.1	RP11-118B23.9-001
ENST00000467782	32.8447	0.0875558	0.0238843	3.66583	0.000246542	0.0145402	ENST00000467782.5.2	chr6	7108061	7176654	68594	+	ENSG00000124782.20	RREB1-205
ENST00000567988	1.39295	0.44837	0.122317	3.66563	0.000246732	0.0145402	ENST00000567988.5.5	chr16	89742939	89744958	2020	-	ENSG00000187741.15	FANCA-229
ENST00000299163	47.4026	0.0730861	0.0199398	3.66535	0.000247002	0.0145435	ENST00000299163.7.5	chr10	100536136	100536410	275	+	ENSG00000166135.14	HIF1AN-201
ENST00000529734	108.647	0.164333	0.0448434	3.6646	0.000247723	0.0145609	ENST00000529734.5.3	chr11	45979967	46076753	96787	-	ENSG00000135365.16	PHF21A-211
ENST00000535834	24.2488	0.190838	0.052073	3.66482	0.000247511	0.0145609	ENST00000535834.1	chr19	16143775	16151446	7672	+	ENSG00000196684.12	HSH2D-201
ENST00000612320	34.7721	0.255485	0.0697411	3.66333	0.000248955	0.0145831	ENST00000612320.1.4	chr1	120197318	120251413	54096	+	ENSG00000274642.1	CH17-472G23.1-001
ENST00000683224	39.2919	0.0798439	0.0217941	3.66356	0.000248729	0.0145831	ENST00000683224.1.1	chr4	143186133	143187825	1693	+	ENSG00000170185.11	USP38-206
ENST00000547721	12.1666	-0.14186	0.0387175	-3.66397	0.00024834	0.0145831	ENST00000547721.1	chr12	76032803	76033263	461	+	ENSG00000257839.1	RP11-290L1.2-001
ENST00000529302	40.0583	0.245976	0.0671429	3.66348	0.000248813	0.0145831	ENST00000529302.1.4	chr19	49811468	49811630	163	-	ENSG00000010361.14	FUZ-213
ENST00000554070.1	474.049	0.136652	0.0373131	3.66231	0.000249954	0.014629	ENST00000554070.1	chr14	74653499	74656878	3380	-	ENSG00000119682.18	AREL1-205
ENST00000575193	270.446	-0.455484	0.124385	-3.66188	0.000250367	0.0146407	ENST00000575193.1.3	chr2	88782763	88782852	90	+	ENSG00000230006.7	ANKRD36BP2-206
ENST00000346234.2	5332.17	0.111092	0.0303505	3.6603	0.000251922	0.014719	ENST00000346234.7	chr9	75088727	75117503	28777	+	ENSG00000134996.12	OSTF1-201
ENST00000302548	130.761	-0.128194	0.0350308	-3.65947	0.000252735	0.0147539	ENST00000302548.5	chrX	41724290	41726772	2483	+	ENSG00000171657.6	GPR82-201
ENST00000216484	1455.56	0.0774141	0.0211572	3.659	0.0002532	0.0147684	ENST00000216484.7.10	chr14	77512404	77518037	5634	-	ENSG00000100596.7	SPTLC2-201
ENST00000295888.9	203.387	0.195722	0.0535	3.65835	0.000253845	0.0147808	ENST00000295888.9.5	chr4	84672992	84677198	4207	-	ENSG00000163625.16	WDFY3-201
ENST00000483812	28.4202	0.0941626	0.0257388	3.65839	0.000253807	0.0147808	ENST00000483812.3	chr8	117523706	117524000	295	-	ENSG00000239917.3	RPS10P16-201
ENST00000401791	17.1532	0.238603	0.0652423	3.65718	0.000255004	0.0148248	ENST00000401791.2	chr6	144036982	144037103	122	+	ENSG00000217231.2	RP3-340H11.2-001
ENST00000297283	109.306	0.166723	0.0455883	3.65715	0.000255035	0.0148248	ENST00000297283.4.1	chr7	44062931	44064831	1901	-	ENSG00000164708.6	PGAM2-201
ENST00000361565	29.9277	-0.0893758	0.0244403	-3.6569	0.00025528	0.0148264	ENST00000361565.9.16	chr1	201829373	201847278	17906	+	ENSG00000198700.10	IPO9-201
ENST00000681605	12.8593	0.241022	0.0659198	3.65629	0.000255892	0.0148493	ENST00000681605.1.6	chr1	186674763	186675248	486	-	ENSG00000073756.13	PTGS2-206
ENST00000599524	28.6416	0.335123	0.091673	3.65564	0.00025654	0.0148743	ENST00000599524.1	chr19	21593919	21594425	507	-	ENSG00000268240.1	RP11-678G14.4-002
ENST00000508429	12.1677	0.14563	0.0398476	3.65468	0.000257498	0.0149172	ENST00000508429.1	chrX	155348891	155349581	691	+	ENSG00000230578.3	RP13-228J13.5-001
ENST00000562817	9.48201	0.279236	0.0764208	3.65393	0.000258259	0.0149486	ENST00000562817.2.1	chr1	185321389	185323102	1714	-	ENSG00000261024.7	GS1-279B7.1-201
ENST00000526485	111.996	0.144406	0.0395279	3.65327	0.000258924	0.0149744	ENST00000526485.1	chr11	46673243	46674324	1082	+	ENSG00000175224.17	ATG13-206
ENST00000621520	2161.11	0.166388	0.0455737	3.65095	0.00026127	0.0150973	ENST00000621520.1	chr1	149854218	149860701	6484	-	ENSG00000270276.2	H4C15-203
ENST00000253048	216.902	0.172346	0.0472198	3.64986	0.000262379	0.0151486	ENST00000253048.10.13	chr19	47067870	47069091	1222	-	ENSG00000130749.10	ZC3H4-201
ENST00000609122	41.0494	0.149556	0.0409863	3.64892	0.000263349	0.0151917	ENST00000609122.5	chr19	19321136	19337169	16034	+	ENSG00000129933.21	MAU2-216
ENST00000415644	25.6267	0.0985743	0.0270185	3.64839	0.000263884	0.0152098	ENST00000415644.5	chr3	48294804	48296726	1923	-	ENSG00000172113.10	NME6-203
ENST00000665457	182.587	-0.169657	0.0465098	-3.64777	0.000264522	0.0152337	ENST00000665457.1	chr8	128010823	128011861	1039	-	ENSG00000278275.2	RP11-55J15.2-002
ENST00000555603	42.4201	0.0768171	0.021065	3.64666	0.000265667	0.0152867	ENST00000555603.1.3	chr14	77406876	77407464	589	-	ENSG00000165555.9	NOXRED1-202
ENST00000358165	13.8761	0.13532	0.0371113	3.64633	0.000266007	0.0152934	ENST00000358165.7.2	chr6	166935093	166938595	3503	-	ENSG00000026297.17	RNASET2-202
ENST00000510290	472.543	0.194285	0.053316	3.64402	0.000268408	0.015406	ENST00000510290.5.2	chr6	35869902	35870280	379	-	ENSG00000096063.16	SRPK1-211
ENST00000382751.1	15.7061	-0.123242	0.0338203	-3.64402	0.000268416	0.015406	ENST00000382751.4.22	chr21	32315100	32316465	1366	-	ENSG00000142207.7	URB1-201
ENST00000265107	84.8157	-0.0531621	0.0145915	-3.64335	0.000269107	0.0154135	ENST00000265107.9.13	chr5	37379393	37379488	96	+	ENSG00000082068.9	WDR70-201
ENST00000638426	346.415	-0.148375	0.0407226	-3.64356	0.000268897	0.0154135	ENST00000638426.1	chr11	95068184	95068654	471	+	ENSG00000263465.5	SRSF8-202
ENST00000577501	318.957	-0.250651	0.0687989	-3.64324	0.000269225	0.0154135	ENST00000577501.5.10	chr18	23453503	23462963	9461	+	ENSG00000101782.15	RIOK3-203
ENST00000257787	3913.94	0.115187	0.0316193	3.64294	0.00026954	0.0154187	ENST00000257787.6.3	chr6	87675608	87675859	252	-	ENSG00000135334.9	AKIRIN2-201
ENST00000510449.1	1019.41	0.179177	0.049193	3.64233	0.000270186	0.0154427	ENST00000510449.2.1	chr4	84796755	84803259	6505	+	ENSG00000251260.2	WDFY3-AS1-201
ENST00000532513	8.37461	-0.166626	0.0457589	-3.64139	0.000271172	0.015486	ENST00000532513.2.1	chr11	107792801	107803000	10200	-	ENSG00000110660.15	SLC35F2-205
ENST00000262958	205.471	0.163643	0.0449431	3.6411	0.000271472	0.0154902	ENST00000262958.4.5	chr19	3136596	3148590	11995	+	ENSG00000060558.4	GNA15-201
ENST00000663561	2344.34	0.118994	0.0326838	3.64076	0.000271832	0.0154978	ENST00000663561.1	chr21	38813426	38901900	88475	-	ENSG00000205622.11	AF064858.6-012
ENST00000504982	21.6077	-0.105558	0.0290024	-3.63963	0.000273034	0.0155526	ENST00000504982.1	chr5	79649191	79668891	19701	+	ENSG00000164329.14	TENT2-208
ENST00000560221	5.47677	0.218423	0.0600158	3.63942	0.000273248	0.0155526	ENST00000560221.1	chr15	98647194	98647280	87	-	ENSG00000259424.1	IRAIN-201
ENST00000510625	479.763	0.177604	0.0488095	3.63872	0.000273999	0.015561	ENST00000510625.2	chr3	134537269	134574792	37524	+	ENSG00000182923.20	CEP63-207
ENST00000295888.10	99.0441	0.171454	0.0471152	3.63903	0.000273665	0.015561	ENST00000295888.9.42	chr4	84672992	84677198	4207	-	ENSG00000163625.16	WDFY3-201
ENST00000518058	5.57135	0.21369	0.0587279	3.63864	0.000274079	0.015561	ENST00000518058.1	chr8	132963075	132967793	4719	+	ENSG00000042832.12	TG-202
ENST00000310795	186.974	0.172428	0.0474041	3.63741	0.000275394	0.0156019	ENST00000310795.8.8	chr6	36028274	36052698	24425	+	ENSG00000112062.11	MAPK14-203
ENST00000630715	694.711	-0.0977247	0.0268689	-3.6371	0.000275724	0.0156019	ENST00000630715.2.23	chr6	109444340	109444724	385	-	ENSG00000135596.18	MICAL1-208
ENST00000416249	86.6607	0.155054	0.0426287	3.63732	0.000275489	0.0156019	ENST00000416249.1	chr10	110869842	110871292	1451	+	ENSG00000232470.1	RP11-313D6.3-001
ENST00000565513	23.0571	0.199531	0.0548536	3.63752	0.000275279	0.0156019	ENST00000565513.1	chr15	83113779	83114332	554	-	ENSG00000260579.1	RP11-382A20.2-001
ENST00000315707	93.7992	0.122031	0.0335535	3.6369	0.000275941	0.0156019	ENST00000315707.3	chr17	8221510	8222292	783	-	ENSG00000178977.3	LINC00324-201
ENST00000613242	139.813	0.160568	0.0441553	3.63644	0.000276437	0.015617	ENST00000613242.4.3	chr6	20402371	20402374	4	+	ENSG00000112242.15	E2F3-203
ENST00000427824	24.3479	0.101899	0.028029	3.63548	0.000277459	0.0156495	ENST00000427824.1	chr1	15407908	15409069	1162	-	ENSG00000228140.2	RP3-467K16.4-001
ENST00000569929	105.135	0.15657	0.0430672	3.63547	0.000277471	0.0156495	ENST00000569929.5.2	chr16	81779425	81785942	6518	+	ENSG00000197943.10	PLCG2-215
ENST00000370397.2	118.599	0.0987232	0.0271629	3.63449	0.000278532	0.0156964	ENST00000370397.8.7	chr10	100189628	100190868	1241	-	ENSG00000213341.11	CHUK-201
ENST00000426464	118.091	0.192197	0.0529117	3.63242	0.00028078	0.01581	ENST00000426464.2.1	chr17	28898893	28900989	2097	-	ENSG00000167536.14	DHRS13-203
ENST00000680270	458.838	0.172418	0.0474823	3.63122	0.000282088	0.0158575	ENST00000680270.1.13	chr1	154585044	154585216	173	-	ENSG00000160710.18	ADAR-225
ENST00000555209	150.728	0.137468	0.0378566	3.6313	0.000282002	0.0158575	ENST00000555209.5.6	chr14	22901734	22901813	80	-	ENSG00000100461.18	RBM23-215
ENST00000359015	18.3171	0.116517	0.0321073	3.629	0.000284523	0.0159812	ENST00000359015.5.7	chr6	136557819	136558799	981	-	ENSG00000197442.10	MAP3K5-201
ENST00000202677	550.419	0.137639	0.0379466	3.62718	0.000286531	0.0160731	ENST00000202677.12.35	chr20	20393254	20396694	3441	-	ENSG00000188559.15	RALGAPA2-201
ENST00000218340.1	1157.33	0.12395	0.0341733	3.62709	0.000286629	0.0160731	ENST00000218340.4.2	chrX	46837203	46853475	16273	+	ENSG00000102218.6	RP2-201
ENST00000617523	10.8406	-0.146741	0.0404637	-3.62649	0.000287296	0.0160973	ENST00000617523.1.2	chr7	130506807	130507273	467	-	ENSG00000158623.14	COPG2-203
ENST00000550780	583.692	0.102215	0.0281898	3.62595	0.000287899	0.0161179	ENST00000550780.1.1	chr12	109933085	109980904	47820	+	ENSG00000139437.18	TCHP-209
ENST00000366816	193.461	0.196037	0.054104	3.62334	0.00029082	0.0162681	ENST00000366816.5	chr1	226062095	226062734	640	+	ENSG00000163041.13	H3-3A-204
ENST00000534951	77.8547	0.134733	0.0372015	3.6217	0.000292677	0.016356	ENST00000534951.5	chr12	120097374	120099029	1656	-	ENSG00000111737.12	RAB35-202
ENST00000650148	4.75332	-0.220128	0.0607833	-3.62152	0.000292872	0.016356	ENST00000650148.1	chr15	61861626	61890833	29208	+	ENSG00000285863.1	RP11-16B9.3-001
ENST00000522108	2.21411	0.346512	0.0956944	3.62103	0.000293433	0.0163643	ENST00000522108.1	chr11	14907615	14907871	257	+	ENSG00000253179.1	CALCP-201
ENST00000662739	5.15821	-0.338838	0.0935765	-3.62097	0.000293499	0.0163643	ENST00000662739.1.1	chr17	40517050	40520714	3665	+	ENSG00000266088.6	RP5-1028K7.2-004
ENST00000643434	5.68884	0.208976	0.0577165	3.62073	0.000293777	0.0163664	ENST00000643434.1.19	chr15	42724617	42725143	527	-	ENSG00000140326.13	CDAN1-206
ENST00000315475	27.9689	-0.0920926	0.0254365	-3.62049	0.000294046	0.0163681	ENST00000315475.7.2	chr5	179060667	179062014	1348	+	ENSG00000177932.7	ZNF354C-201
ENST00000553884	79.1241	0.147471	0.0407361	3.62015	0.000294428	0.016376	ENST00000553884.5.5	chr14	22901734	22901813	80	-	ENSG00000100461.18	RBM23-209
ENST00000560296	68.0436	0.168481	0.0465429	3.61992	0.000294698	0.0163777	ENST00000560296.1.1	chr14	56303670	56308738	5069	-	ENSG00000259483.1	RP11-930O11.2-001
ENST00000610188	116.99	0.19696	0.0544293	3.61864	0.000296155	0.0164453	ENST00000610188.1.3	chr3	72061174	72061895	722	+	ENSG00000273461.5	RP11-398A8.4-001
ENST00000316721	219.491	0.187826	0.0519245	3.61729	0.000297704	0.0165178	ENST00000316721.8.2	chr1	155209333	155210345	1013	+	ENSG00000173171.15	MTX1-201
ENST00000484721	11979.3	0.226363	0.0625855	3.61686	0.000298195	0.0165317	ENST00000484721.2	chr3	155158984	155183071	24088	-	ENSG00000240666.2	MME-AS1-201
ENST00000473986	252.846	0.127055	0.035131	3.6166	0.000298496	0.016535	ENST00000473986.1	chr2	68775357	68775604	248	+	ENSG00000163219.12	ARHGAP25-208
ENST00000584420	101.43	0.152099	0.0420772	3.61477	0.000300618	0.0166121	ENST00000584420.1	chr17	45475727	45490651	14925	-	ENSG00000225190.11	PLEKHM1-212
ENST00000577250	5325.46	-0.247163	0.0683685	-3.61517	0.000300155	0.0166121	ENST00000577250.1.1	chr18	23477269	23479316	2048	+	ENSG00000101782.15	RIOK3-202
ENST00000591386	28.9837	0.195883	0.0541887	3.61484	0.000300538	0.0166121	ENST00000591386.1.3	chr18	62903167	62905223	2057	+	ENSG00000081913.14	PHLPP1-207
ENST00000656562	39.0949	0.200706	0.055531	3.61431	0.000301151	0.0166147	ENST00000656562.1	chr11	78224730	78225071	342	+	ENSG00000288538.1	RP11-705O3.3-001
ENST00000361933	162.202	0.162227	0.0448833	3.61442	0.000301018	0.0166147	ENST00000361933.7	chr17	74466744	74481288	14545	+	ENSG00000167851.15	CD300A-203
ENST00000604933	1929.31	-0.167837	0.046444	-3.61374	0.000301813	0.0166272	ENST00000604933.2	chr10	46234422	46248885	14464	-	ENSG00000263482.3	ANTXRLP1-201
ENST00000564615	188.793	0.163433	0.0452261	3.61369	0.000301865	0.0166272	ENST00000564615.5.1	chr16	67438871	67438970	100	-	ENSG00000159720.12	ATP6V0D1-209
ENST00000568294	3709.31	0.135642	0.037544	3.61288	0.00030281	0.0166658	ENST00000568294.5	chr15	83115742	83151214	35473	-	ENSG00000166503.9	HDGFL3-206
ENST00000426030	447.073	0.148064	0.0409862	3.61254	0.000303214	0.0166746	ENST00000426030.2	chr1	176017570	176018424	855	+	ENSG00000228686.2	RP11-492I21.1-001
ENST00000648152.2	492.134	0.229335	0.0634889	3.61221	0.000303596	0.0166821	ENST00000648152.1.4	chr16	84817499	84827998	10500	-	ENSG00000285848.1	RP11-254F19.5-001
ENST00000502529	19.1125	0.19254	0.0533329	3.61015	0.000306024	0.0167971	ENST00000502529.1.1	chr5	177307965	177310425	2461	-	ENSG00000213347.10	MXD3-204
ENST00000259939	237.01	0.149099	0.0413015	3.61001	0.00030618	0.0167971	ENST00000259939.4.6	chr6	18387631	18399498	11868	+	ENSG00000137393.10	RNF144B-201
ENST00000684580	3.5396	-0.410331	0.113701	-3.60886	0.000307551	0.0168588	ENST00000684580.1	chr1	227059390	227072207	12818	-	ENSG00000143776.19	CDC42BPA-215
ENST00000478556	32.2897	0.204073	0.0565599	3.60808	0.000308469	0.0168956	ENST00000478556.1.1	chr10	38010784	38012297	1514	+	ENSG00000189180.16	ZNF33A-207
ENST00000520840	58.1627	0.206805	0.0573247	3.60761	0.000309027	0.016899	ENST00000520840.5	chr8	23071808	23074435	2628	-	ENSG00000253616.5	RP11-875O11.3-002
ENST00000527690	2183.13	0.0627409	0.0173909	3.60769	0.00030894	0.016899	ENST00000527690.1.1	chr11	93739332	93742702	3371	-	ENSG00000166012.17	TAF1D-208
ENST00000542638	424.526	0.1284	0.0355944	3.6073	0.000309402	0.016906	ENST00000542638.5.1	chr6	53269271	53270592	1322	-	ENSG00000012660.14	ELOVL5-207
ENST00000683001	15.1238	-0.123368	0.0342184	-3.6053	0.000311789	0.0170228	ENST00000683001.1.14	chr2	203016436	203041764	25329	+	ENSG00000144426.19	NBEAL1-217
ENST00000272091	149.243	0.0403347	0.0111941	3.60323	0.000314291	0.017132	ENST00000272091.8.1	chr1	225985524	225987895	2372	-	ENSG00000143751.10	SDE2-201
ENST00000521227	124.906	-0.164786	0.0457321	-3.60328	0.000314229	0.017132	ENST00000521227.1	chr5	131202814	131203590	777	+	ENSG00000186687.16	LYRM7-204
ENST00000305135	71.3881	-0.0575486	0.0159741	-3.60262	0.000315021	0.0171581	ENST00000305135.10.1	chr3	183697994	183715143	17150	+	ENSG00000163872.16	YEATS2-201
ENST00000224140	443.371	0.0971184	0.0269659	3.60153	0.00031635	0.0172167	ENST00000224140.6.21	chr9	132264986	132269614	4629	-	ENSG00000107290.14	SETX-201
ENST00000448962	6054.8	0.176586	0.0490437	3.6006	0.000317487	0.0172649	ENST00000448962.5.2	chr19	54200889	54201159	271	+	ENSG00000170889.14	RPS9-209
ENST00000462724	11.8456	-0.13889	0.0385948	-3.59866	0.000319865	0.0173803	ENST00000462724.1	chr7	149240057	149250163	10107	+	ENSG00000170260.9	ZNF212-202
ENST00000296220.5	1501.56	0.101701	0.0282655	3.59807	0.000320584	0.0174056	ENST00000296220.6.11	chr3	125530581	125531860	1280	-	ENSG00000144909.8	OSBPL11-201
ENST00000462445	19343.9	0.245393	0.068212	3.5975	0.000321291	0.0174257	ENST00000462445.1	chr10	69088237	69103870	15634	+	ENSG00000122862.5	SRGN-202
ENST00000519302	139.13	0.159013	0.0442027	3.59736	0.000321465	0.0174257	ENST00000519302.6.2	chr19	48211976	48215339	3364	-	ENSG00000105483.18	CARD8-210
ENST00000295888.11	81.1446	0.196845	0.0547354	3.59631	0.000322765	0.0174823	ENST00000295888.9.7	chr4	84672992	84677198	4207	-	ENSG00000163625.16	WDFY3-201
ENST00000391750	231.908	0.222288	0.0618244	3.59547	0.000323804	0.0175108	ENST00000391750.5.12	chr19	54217240	54217318	79	-	ENSG00000204577.11	LILRB3-203
ENST00000489102	6.28296	0.456054	0.126841	3.59549	0.000323782	0.0175108	ENST00000489102.2.2	chr20	38317738	38318412	675	+	ENSG00000101425.14	BPI-204
ENST00000402125	3.99356	0.252217	0.0701635	3.59471	0.000324759	0.0175448	ENST00000402125.2	chr2	127423409	127428356	4948	+	ENSG00000115718.18	PROC-202
ENST00000368468	2719.21	0.144325	0.0401509	3.59455	0.000324947	0.0175448	ENST00000368468.4.10	chr6	119179946	119180311	366	-	ENSG00000111885.7	MAN1A1-201
ENST00000505127	1536.1	0.171193	0.0476438	3.59319	0.000326658	0.0176233	ENST00000505127.5.9	chr4	112297470	112315800	18331	+	ENSG00000073331.18	ALPK1-208
ENST00000444946	5648.25	0.208563	0.0580538	3.59259	0.000327409	0.0176429	ENST00000444946.6	chr6	159682639	159688125	5487	-	ENSG00000112096.19	SOD2-205
ENST00000430885	9.45896	-0.155816	0.0433909	-3.59098	0.000329433	0.0176429	ENST00000430885.5	chr10	43606542	43606996	455	+	ENSG00000198298.13	ZNF485-203
ENST00000630527	105.217	0.100118	0.027873	3.59194	0.000328225	0.0176429	ENST00000630527.1	chr11	3029028	3029718	691	+	ENSG00000247473.2	CARS1-AS1-202
ENST00000552063	381.661	-0.171942	0.0478766	-3.59137	0.000328949	0.0176429	ENST00000552063.1.1	chr12	47249232	47249325	94	+	ENSG00000258181.1	RP11-493L12.4-002
ENST00000258526.3	1845.96	0.173194	0.0482322	3.59085	0.000329606	0.0176429	ENST00000258526.9.8	chr12	94150034	94169152	19119	+	ENSG00000136040.9	PLXNC1-201
ENST00000663159	39662.4	0.130925	0.0364583	3.59108	0.000329305	0.0176429	ENST00000663159.1	chr13	46052966	46151493	98528	+	ENSG00000235903.9	CPB2-AS1-212
ENST00000544492.1	340.57	0.153516	0.0427347	3.59231	0.000327766	0.0176429	ENST00000544492.5.6	chr13	48490252	48496190	5939	-	ENSG00000136161.13	RCBTB2-205
ENST00000654429	43.5529	0.154026	0.0428915	3.59107	0.000329325	0.0176429	ENST00000654429.1	chr15	81318526	81320255	1730	+	ENSG00000286488.1	RP11-761I4.6-002
ENST00000611972	38.0914	0.177486	0.049418	3.59152	0.000328752	0.0176429	ENST00000611972.4.2	chr20	63865385	63869295	3911	+	ENSG00000101150.18	TPD52L2-209
ENST00000373233	44.5854	-0.0722213	0.0201062	-3.59199	0.000328166	0.0176429	ENST00000373233.8.6	chr20	41405490	41412143	6654	-	ENSG00000124177.16	CHD6-202
ENST00000426668	221.712	0.145482	0.0405175	3.59058	0.000329939	0.017647	ENST00000426668.1.4	chr3	196812268	196812738	471	+	ENSG00000180370.10	PAK2-202
ENST00000564124	767.087	0.147212	0.0410055	3.59006	0.000330605	0.0176687	ENST00000564124.5.4	chr16	48546255	48548006	1752	-	ENSG00000102921.8	N4BP1-202
ENST00000296220.6	143.052	0.110131	0.0306809	3.58956	0.000331238	0.0176887	ENST00000296220.6.8	chr3	125530581	125531860	1280	-	ENSG00000144909.8	OSBPL11-201
ENST00000623503	4.1057	0.415553	0.115829	3.58766	0.000333661	0.0177903	ENST00000623503.1.3	chr1	207570076	207598845	28770	-	ENSG00000236911.6	RP11-78B10.2-004
ENST00000263228.1	260.435	0.117165	0.0326565	3.58779	0.000333488	0.0177903	ENST00000263228.4.3	chr9	33817935	33886880	68946	+	ENSG00000107341.5	UBE2R2-201
ENST00000275767	6526.16	0.146957	0.0409668	3.58721	0.00033423	0.0178067	ENST00000275767.3	chr7	135148271	135164417	16147	+	ENSG00000146859.6	TMEM140-201
ENST00000379858	221.228	0.162729	0.0453702	3.58669	0.000334896	0.0178283	ENST00000379858.1	chr9	32544327	32552433	8107	-	ENSG00000197579.8	TOPORS-202
ENST00000367157.3	51.618	0.16104	0.0449039	3.58632	0.000335373	0.0178398	ENST00000367157.6.3	chr1	205304514	205305198	685	-	ENSG00000163545.11	NUAK2-201
ENST00000597959	114.332	0.208486	0.0581438	3.5857	0.000336175	0.0178685	ENST00000597959.1.1	chr19	7678605	7678923	319	+	ENSG00000269711.1	CTD-3214H19.16-001
ENST00000437428.1	1457.42	0.207693	0.0579282	3.58536	0.000336619	0.0178782	ENST00000437428.3	chr3	198153410	198157122	3713	+	ENSG00000236438.7	FAM157A-201
ENST00000553346	6.40524	-0.188101	0.0524697	-3.58494	0.000337161	0.0178931	ENST00000553346.1.4	chr14	86015050	86054533	39484	-	ENSG00000258912.2	LINC02316-201
ENST00000616883	27.3094	0.0934675	0.026075	3.58456	0.000337652	0.0179053	ENST00000616883.4.2	chr6	170554464	170556881	2418	+	ENSG00000112592.14	TBP-207
ENST00000509158	113.259	0.144307	0.0402717	3.58334	0.000339224	0.0179577	ENST00000509158.6.8	chr4	26321049	26362445	41397	+	ENSG00000168214.21	RBPJ-216
ENST00000342963	51.3531	0.191636	0.0534797	3.58333	0.000339239	0.0179577	ENST00000342963.2	chr7	5419978	5420335	358	+	ENSG00000241269.1	AC093620.5-001
ENST00000521014	6181.57	0.141762	0.0395632	3.58318	0.00033943	0.0179577	ENST00000521014.1	chr8	129890656	129901482	10827	+	ENSG00000254263.1	RP11-473O4.4-001
ENST00000440161	277.93	0.105897	0.0295585	3.58262	0.000340161	0.0179825	ENST00000440161.5.7	chr3	9780550	9784027	3478	-	ENSG00000171148.14	TADA3-204
ENST00000472912	188.137	0.139663	0.0389969	3.58139	0.000341774	0.0180537	ENST00000472912.5.17	chr10	73814506	73815002	497	-	ENSG00000148660.21	CAMK2G-210
ENST00000369503.3	97.6353	0.163676	0.0457125	3.58055	0.000342867	0.0180975	ENST00000369503.9.8	chr1	115976715	115992030	15316	+	ENSG00000163393.13	SLC22A15-202
ENST00000261296	23.8181	-0.0987318	0.0275774	-3.58017	0.000343374	0.0181102	ENST00000261296.7.1	chr13	94574853	94576313	1461	-	ENSG00000088451.11	TGDS-201
ENST00000642558	51.0067	0.176416	0.0492807	3.57982	0.000343825	0.01812	ENST00000642558.1.6	chrX	38299142	38301246	2105	-	ENSG00000156313.15	RPGR-212
ENST00000617445	110.865	0.0995641	0.0278153	3.57948	0.000344283	0.0181302	ENST00000617445.5.3	chr6	138773903	138776078	2176	+	ENSG00000024862.18	CCDC28A-201
ENST00000295888.12	653.369	0.168806	0.0471733	3.57843	0.000345667	0.0181751	ENST00000295888.9.35	chr4	84672992	84677198	4207	-	ENSG00000163625.16	WDFY3-201
ENST00000553778	5.3018	0.340115	0.0950451	3.57846	0.000345625	0.0181751	ENST00000553778.6.1	chr12	96489927	96500833	10907	+	ENSG00000188596.11	CFAP54-204
ENST00000243913.2	23.5433	0.101054	0.0282498	3.57715	0.000347355	0.0182498	ENST00000243913.8.4	chr20	56491784	56495201	3418	-	ENSG00000124091.9	GCNT7-201
ENST00000451264	33.9924	0.180855	0.0505657	3.57663	0.000348048	0.0182721	ENST00000451264.1	chr7	26372569	26376430	3862	-	ENSG00000225792.2	AC004540.4-002
ENST00000618553	1343.18	0.214183	0.0598948	3.57599	0.000348903	0.0183029	ENST00000618553.1.3	chr22	38957721	38959541	1821	+	ENSG00000128383.13	APOBEC3A-205
ENST00000454934	6.75471	0.191158	0.0534633	3.5755	0.00034956	0.0183233	ENST00000454934.5.3	chr7	75954181	75972412	18232	+	ENSG00000127948.16	POR-216
ENST00000532206	71.0308	0.228457	0.0639218	3.574	0.000351568	0.0184145	ENST00000532206.1.1	chr16	50697317	50699487	2171	+	ENSG00000167207.14	NOD2-208
ENST00000295888.13	207.674	0.170354	0.0476695	3.57365	0.000352045	0.0184253	ENST00000295888.9.46	chr4	84672992	84677198	4207	-	ENSG00000163625.16	WDFY3-201
ENST00000560261.2	379.596	0.179638	0.0502864	3.57229	0.000353874	0.0185068	ENST00000560261.1	chr15	79833654	79839480	5827	-	ENSG00000136371.11	MTHFS-203
ENST00000476637	540.741	0.148224	0.0415034	3.57137	0.000355121	0.0185578	ENST00000476637.5.2	chr7	139829480	139872234	42755	+	ENSG00000059377.18	TBXAS1-216
ENST00000489983	17.6014	0.310049	0.0868621	3.56944	0.000357741	0.0186805	ENST00000489983.1.3	chrX	15525366	15526041	676	+	ENSG00000102010.15	BMX-205
ENST00000550886	54.949	0.167695	0.0470058	3.56754	0.000360355	0.0188026	ENST00000550886.1	chr12	100143344	100144539	1196	+	ENSG00000257696.1	RP11-175P13.2-001
ENST00000470877	123.884	0.181609	0.050917	3.56676	0.000361423	0.018819	ENST00000470877.1.1	chr1	150999512	150999861	350	-	ENSG00000143409.16	MINDY1-204
ENST00000512870	422.559	0.193939	0.0543701	3.56701	0.000361083	0.018819	ENST00000512870.1.2	chr4	69754799	69755069	271	-	ENSG00000173597.9	SULT1B1-203
ENST00000260197.2	886.861	0.174837	0.0490192	3.56671	0.000361496	0.018819	ENST00000260197.12.14	chr11	121452617	121470006	17390	+	ENSG00000137642.13	SORL1-201
ENST00000421702	13079.3	0.232366	0.0651716	3.56544	0.000363241	0.0188955	ENST00000421702.3.2	chr1	161624640	161626144	1505	-	ENSG00000162747.12	FCGR3B-202
ENST00000472541	96.4762	0.136367	0.03825	3.56516	0.000363629	0.0189002	ENST00000472541.5.7	chr1	1299906	1299972	67	-	ENSG00000131584.19	ACAP3-208
ENST00000476782	51.0467	0.227369	0.0637786	3.56498	0.000363885	0.0189002	ENST00000476782.5.1	chr7	128030741	128030912	172	-	ENSG00000128594.8	LRRC4-202
ENST00000416185	69.0443	0.310792	0.0872068	3.56385	0.000365451	0.0189383	ENST00000416185.2	chr1	161536701	161537741	1041	-	ENSG00000224203.2	RPS23P10-201
ENST00000431867	32.6041	0.176832	0.0496139	3.56415	0.000365032	0.0189383	ENST00000431867.5.1	chr7	75987603	75987717	115	-	ENSG00000189077.11	TMEM120A-202
ENST00000255305.4	602.117	-0.114773	0.0322045	-3.56388	0.000365412	0.0189383	ENST00000255305.10.18	chr13	20783920	20786964	3045	-	ENSG00000132953.17	XPO4-201
ENST00000366481	4.29891	-0.40379	0.113309	-3.56361	0.000365789	0.0189414	ENST00000366481.4.3	chr1	247857667	247860616	2950	+	ENSG00000162722.9	TRIM58-201
ENST00000455773	41.6055	0.185231	0.0519874	3.56301	0.000366632	0.0189707	ENST00000455773.7.9	chr10	12196320	12198704	2385	+	ENSG00000151465.14	CDC123-206
ENST00000369681.1	423.677	0.146482	0.0411171	3.56255	0.000367276	0.0189782	ENST00000369681.10.7	chr6	83859858	83864174	4317	+	ENSG00000065615.14	CYB5R4-202
ENST00000550836	23.5321	0.101365	0.0284532	3.56251	0.000367333	0.0189782	ENST00000550836.1	chr12	55818113	55819341	1229	+	ENSG00000123353.10	ORMDL2-204
ENST00000461243	23.2678	-0.0997554	0.0280066	-3.56186	0.000368243	0.0189905	ENST00000461243.1.2	chr2	196730946	196732032	1087	+	ENSG00000144395.18	CCDC150-207
ENST00000497650	450.534	0.115078	0.0323067	3.56205	0.000367972	0.0189905	ENST00000497650.1.1	chr7	127583310	127589755	6446	-	ENSG00000179562.3	GCC1-203
ENST00000577891	243.782	0.150207	0.0421723	3.56174	0.000368405	0.0189905	ENST00000577891.1.4	chr18	21659344	21663677	4334	-	ENSG00000158201.10	ABHD3-203
ENST00000377242	319.459	0.162945	0.0457616	3.56074	0.000369809	0.0190485	ENST00000377242.7.1	chr10	19817192	20001774	184583	+	ENSG00000120594.17	PLXDC2-202
ENST00000578138	17.7358	-0.212871	0.0597883	-3.56041	0.000370278	0.0190583	ENST00000578138.5	chr18	54357975	54362770	4796	+	ENSG00000166845.15	C18orf54-203
ENST00000431357	23.0339	0.101652	0.02856	3.55925	0.000371918	0.0191139	ENST00000431357.1.10	chr3	49278452	49280743	2292	-	ENSG00000114316.13	USP4-205
ENST00000554932	277.467	0.14241	0.0400101	3.55935	0.000371775	0.0191139	ENST00000554932.1	chr14	39431971	39432260	290	-	ENSG00000165355.7	FBXO33-203
ENST00000478344	3.25075	-0.259097	0.0728043	-3.55881	0.000372536	0.0191313	ENST00000478344.6.9	chr9	137343498	137345730	2233	-	ENSG00000187609.16	EXD3-206
ENST00000399796	293.295	0.177436	0.0498636	3.55843	0.000373081	0.0191448	ENST00000399796.6.3	chr22	17592737	17594528	1792	-	ENSG00000131100.13	ATP6V1E1-202
ENST00000505708	22.9603	-0.099345	0.0279254	-3.55752	0.000374379	0.0191971	ENST00000505708.5.2	chr5	55626660	55627890	1231	-	ENSG00000177058.12	SLC38A9-210
ENST00000559874	193.01	0.210835	0.059283	3.55642	0.000375947	0.019263	ENST00000559874.2.19	chr15	89785502	89790459	4958	-	ENSG00000166825.15	ANPEP-205
ENST00000523154	51.5017	-0.223889	0.0629595	-3.55609	0.000376421	0.0192728	ENST00000523154.5.1	chr5	140157359	140164649	7291	+	ENSG00000254363.6	CTB-131B5.5-001
ENST00000524749	67.1501	0.179508	0.0504835	3.55577	0.000376872	0.0192815	ENST00000524749.5	chr1	46558801	46562648	3848	-	ENSG00000079277.22	MKNK1-217
ENST00000295888.14	73.0235	0.185282	0.0521112	3.5555	0.000377256	0.0192866	ENST00000295888.9.44	chr4	84672992	84677198	4207	-	ENSG00000163625.16	WDFY3-201
ENST00000369162	3.53395	-0.249362	0.0701511	-3.55464	0.000378501	0.0193358	ENST00000369162.7.6	chr6	100509534	100509931	398	-	ENSG00000112249.14	ASCC3-204
ENST00000369681.2	638.992	0.145847	0.0410379	3.55396	0.00037947	0.0193709	ENST00000369681.10.9	chr6	83859858	83864174	4317	+	ENSG00000065615.14	CYB5R4-202
ENST00000409785	430.202	0.104248	0.0293388	3.55327	0.000380477	0.0193908	ENST00000409785.9.4	chr2	84971468	85027888	56421	+	ENSG00000176407.18	KCMF1-201
ENST00000555119	3066.66	0.12686	0.0357003	3.55348	0.000380177	0.0193908	ENST00000555119.1	chr12	98726710	98735131	8422	-	ENSG00000185046.19	ANKS1B-233
ENST00000575288	45.8688	0.177413	0.0499318	3.5531	0.000380714	0.0193908	ENST00000575288.5.5	chr17	1520539	1521578	1040	-	ENSG00000174238.15	PITPNA-207
ENST00000506207	1485.17	-0.0977732	0.0275371	-3.5506	0.000384359	0.0195474	ENST00000506207.2.2	chr5	131159612	131162571	2960	-	ENSG00000169567.13	HINT1-203
ENST00000350259	9.48064	-0.152217	0.0428695	-3.5507	0.000384205	0.0195474	ENST00000350259.8.7	chr14	74060747	74064821	4075	-	ENSG00000119711.13	ALDH6A1-201
ENST00000397033	134.862	-0.18033	0.0507915	-3.55039	0.000384656	0.0195479	ENST00000397033.7.25	chr2	181457852	181458195	344	+	ENSG00000115232.14	ITGA4-203
ENST00000282388	392.929	0.181354	0.0510865	3.54995	0.000385306	0.0195519	ENST00000282388.4	chr2	43225753	43226264	512	-	ENSG00000152518.8	ZFP36L2-201
ENST00000286548	486.942	0.125932	0.0354725	3.55012	0.000385057	0.0195519	ENST00000286548.9	chr9	77721514	77728513	7000	-	ENSG00000156052.11	GNAQ-201
ENST00000556478	19.3655	-0.107834	0.0303861	-3.54878	0.000387016	0.0196241	ENST00000556478.3	chr14	50532874	50560126	27253	+	ENSG00000198513.14	ATL1-209
ENST00000673720	2.72075	-0.283294	0.0798438	-3.5481	0.000388016	0.0196602	ENST00000673720.1	chr7	107564210	107567049	2840	+	ENSG00000288558.2	DUS4L-BCAP29-205
ENST00000463290	21.5644	0.185202	0.0522086	3.54735	0.000389123	0.0196901	ENST00000463290.5	chr1	161305290	161305533	244	-	ENSG00000158887.19	MPZ-201
ENST00000395619	6.07905	0.201937	0.0569268	3.54731	0.000389184	0.0196901	ENST00000395619.3.7	chr22	50625465	50625578	114	-	ENSG00000100299.18	ARSA-203
ENST00000676987	9.69003	-0.150872	0.0425572	-3.54516	0.000392375	0.0198222	ENST00000676987.1.6	chr10	92454540	92455575	1036	-	ENSG00000119912.18	IDE-212
ENST00000671251	6.09917	0.201283	0.0567749	3.54529	0.00039218	0.0198222	ENST00000671251.1	chr20	8019227	8022058	2832	+	ENSG00000229766.7	RP5-971N18.3-004
ENST00000481780	302.45	0.160703	0.0453447	3.54402	0.000394076	0.0198381	ENST00000481780.5	chr1	201982438	201988903	6466	+	ENSG00000176393.11	RNPEP-210
ENST00000409682	16.2747	-0.219397	0.0618975	-3.54452	0.000393336	0.0198381	ENST00000409682.8.5	chr2	161308605	161316436	7832	+	ENSG00000115233.12	PSMD14-201
ENST00000296220.7	611.991	0.114671	0.0323584	3.54378	0.000394432	0.0198381	ENST00000296220.6.7	chr3	125530581	125531860	1280	-	ENSG00000144909.8	OSBPL11-201
ENST00000520864	1.82104	0.37983	0.107169	3.5442	0.000393807	0.0198381	ENST00000520864.5.3	chr5	170862052	170878096	16045	+	ENSG00000204764.14	RANBP17-210
ENST00000397885	40.1801	-0.0754205	0.0212775	-3.5446	0.000393204	0.0198381	ENST00000397885.3.2	chr9	2804464	2807813	3350	-	ENSG00000080608.10	PUM3-202
ENST00000286548.1	140.321	0.144824	0.0408658	3.54389	0.000394263	0.0198381	ENST00000286548.9.5	chr9	77721514	77728513	7000	-	ENSG00000156052.11	GNAQ-201
ENST00000614750	18.8275	0.198229	0.0559503	3.54295	0.000395675	0.0198639	ENST00000614750.1.1	chr1	202134517	202135149	633	-	ENSG00000143862.8	ARL8A-204
ENST00000455668	4.80171	0.224662	0.0634126	3.54286	0.000395819	0.0198639	ENST00000455668.1	chr2	74350506	74350719	214	+	ENSG00000234632.1	NECAP1P2-201
ENST00000483733	5.66523	-0.197801	0.0558294	-3.54295	0.00039568	0.0198639	ENST00000483733.1.1	chr3	120689889	120690448	560	-	ENSG00000144840.10	RABL3-206
ENST00000495032	139.539	0.208411	0.0588384	3.54208	0.00039698	0.0198706	ENST00000495032.1	chr7	27095673	27096190	518	+	ENSG00000233429.9	HOTAIRM1-205
ENST00000523040	13.8387	0.130691	0.0368923	3.54249	0.000396364	0.0198706	ENST00000523040.1	chr8	134602934	134610469	7536	-	ENSG00000066827.16	ZFAT-214
ENST00000423490	180.739	0.135516	0.0382598	3.54199	0.000397114	0.0198706	ENST00000423490.5.1	chr10	132538172	132607914	69743	+	ENSG00000068383.19	INPP5A-204
ENST00000585899	27.3831	0.0930168	0.0262604	3.54209	0.00039697	0.0198706	ENST00000585899.1.1	chr17	44115996	44119986	3991	+	ENSG00000267638.1	RP11-546M21.6-001
ENST00000657796	560.119	0.245305	0.0692666	3.54146	0.000397919	0.0198963	ENST00000657796.1	chr2	102038042	102043650	5609	+	ENSG00000287771.1	RP11-4B12.1-001
ENST00000530566	108.408	0.178762	0.0505034	3.53961	0.000400725	0.0200219	ENST00000530566.1	chr8	42338629	42339692	1064	+	ENSG00000070501.12	POLB-216
ENST00000480542	63.8484	0.148279	0.0419015	3.53875	0.000402026	0.020053	ENST00000480542.1.1	chr1	1779197	1779904	708	-	ENSG00000008130.15	NADK-210
ENST00000373036	270.018	0.106903	0.0302138	3.53823	0.000402815	0.020053	ENST00000373036.5.3	chr1	37815567	37817418	1852	-	ENSG00000188786.10	MTF1-201
ENST00000456089	41.2497	0.165505	0.0467755	3.53828	0.000402736	0.020053	ENST00000456089.1	chr3	48466310	48467064	755	+	ENSG00000213689.14	TREX1-203
ENST00000521442.2	163.659	0.138729	0.039204	3.53864	0.000402193	0.020053	ENST00000521442.1.2	chr8	20218283	20225281	6999	+	ENSG00000147416.11	ATP6V1B2-204
ENST00000526982	37.3984	0.0786059	0.0222141	3.53855	0.000402324	0.020053	ENST00000526982.1.2	chr11	208939	209174	236	+	ENSG00000177963.15	RIC8A-205
ENST00000296220.8	235.986	0.101258	0.0286256	3.53733	0.000404197	0.0201071	ENST00000296220.6.6	chr3	125530581	125531860	1280	-	ENSG00000144909.8	OSBPL11-201
ENST00000557100	103.599	0.155692	0.0440371	3.53547	0.000407049	0.0202343	ENST00000557100.5	chr14	35402664	35403149	486	-	ENSG00000100906.11	NFKBIA-207
ENST00000502696	186.467	0.187225	0.0529598	3.53523	0.000407422	0.0202381	ENST00000502696.1.2	chr4	139720324	139725750	5427	-	ENSG00000196782.12	MAML3-202
ENST00000439443	210.773	0.201458	0.0569971	3.53453	0.000408508	0.0202625	ENST00000439443.1	chr1	207552350	207552722	373	-	ENSG00000236911.6	RP11-78B10.2-001
ENST00000603877	134.378	0.123228	0.0348636	3.53457	0.000408439	0.0202625	ENST00000603877.1.12	chr3	49140162	49142176	2015	-	ENSG00000270441.1	LAMB2P1-201
ENST00000617352	1155.96	0.183226	0.0518533	3.53354	0.00041003	0.0203233	ENST00000617352.1	chr1	150561223	150563101	1879	-	ENSG00000143384.14	MCL1-204
ENST00000361738	46.3214	0.177516	0.0502418	3.53323	0.000410513	0.0203325	ENST00000361738.11.9	chr1	150997368	150997623	256	-	ENSG00000143409.16	MINDY1-202
ENST00000008938	140.658	0.195757	0.0554241	3.53197	0.000412472	0.0204147	ENST00000008938.5.1	chr19	46019420	46019525	106	-	ENSG00000008438.5	PGLYRP1-201
ENST00000529783	7.52852	0.180572	0.0511298	3.53163	0.000413001	0.020426	ENST00000529783.1	chr2	74148479	74148893	415	+	ENSG00000225439.3	BOLA3-AS1-202
ENST00000667072.1	199.245	0.256404	0.0726226	3.53064	0.000414559	0.0204865	ENST00000667072.1.1	chr2	40535075	40540331	5257	+	ENSG00000287255.1	RP11-206M19.1-001
ENST00000455798	18.9288	0.18876	0.0534661	3.53047	0.000414823	0.0204865	ENST00000455798.6	chr19	54190163	54191360	1198	+	ENSG00000170892.13	TSEN34-205
ENST00000680152	5580.15	0.242218	0.068617	3.53001	0.000415549	0.0205075	ENST00000680152.1.3	chr7	106251194	106253016	1823	-	ENSG00000105835.13	NAMPT-222
ENST00000547394	3.43912	0.270807	0.0767318	3.52926	0.000416716	0.0205503	ENST00000547394.6.1	chr7	101816094	101916114	100021	+	ENSG00000257923.12	CUX1-212
ENST00000636455	909.68	0.171175	0.0485186	3.52802	0.000418676	0.020632	ENST00000636455.1.1	chr8	18057624	18058834	1211	-	ENSG00000104763.20	ASAH1-226
ENST00000494999	5.85402	0.20622	0.0584648	3.52724	0.00041991	0.0206779	ENST00000494999.1.1	chr15	79845443	79889092	43650	-	ENSG00000259332.3	ST20-MTHFS-202
ENST00000548755	584.208	0.1684	0.0477551	3.52631	0.000421388	0.0207357	ENST00000548755.1	chr12	89352153	89352394	242	-	ENSG00000139318.8	DUSP6-205
ENST00000465254	14.7599	-0.122774	0.0348196	-3.52599	0.000421898	0.0207459	ENST00000465254.2	chr6	127444283	127446871	2589	-	ENSG00000189367.15	KIAA0408-202
ENST00000592893	976.554	0.15016	0.0425933	3.52544	0.000422786	0.0207746	ENST00000592893.1.1	chr19	10252828	10260211	7384	-	ENSG00000266978.1	CTD-2369P2.5-001
ENST00000521093	48.7561	0.0690185	0.019582	3.52459	0.000424136	0.020826	ENST00000521093.1	chr5	150733476	150753478	20003	-	ENSG00000132912.13	DCTN4-210
ENST00000674937	41.2671	0.0748208	0.0212305	3.52422	0.000424729	0.0208324	ENST00000674937.1	chr8	43103789	43122106	18318	+	ENSG00000185900.11	POMK-209
ENST00000370397.3	92.2148	0.0503282	0.014281	3.52413	0.000424877	0.0208324	ENST00000370397.8.9	chr10	100189628	100190868	1241	-	ENSG00000213341.11	CHUK-201
ENST00000609176	183.786	0.147617	0.0418952	3.52347	0.000425932	0.0208468	ENST00000609176.1	chr6	160003388	160004950	1563	-	ENSG00000268257.2	AIRN-202
ENST00000555704	5.88397	-0.19401	0.0550635	-3.52338	0.000426087	0.0208468	ENST00000555704.5.5	chr14	49693291	49700049	6759	+	ENSG00000197776.8	KLHDC1-204
ENST00000536410	905.38	0.154047	0.0437198	3.5235	0.000425886	0.0208468	ENST00000536410.6.5	chr14	60145014	60149352	4339	-	ENSG00000100612.14	DHRS7-202
ENST00000584888	72.5909	0.137258	0.0389688	3.52224	0.000427911	0.0209063	ENST00000584888.1	chr17	39728482	39730022	1541	+	ENSG00000141736.14	ERBB2-221
ENST00000335997	122.363	0.155155	0.0440501	3.52224	0.000427915	0.0209063	ENST00000335997.11.7	chrX	130067526	130069299	1774	-	ENSG00000102034.17	ELF4-202
ENST00000461600	105.006	0.127549	0.0362262	3.5209	0.000430085	0.0209973	ENST00000461600.5	chr3	138187355	138187468	114	+	ENSG00000114098.18	ARMC8-203
ENST00000429350	1163.92	0.155605	0.0442073	3.5199	0.000431705	0.0210613	ENST00000429350.5	chr22	30009197	30018616	9420	-	ENSG00000227117.6	HORMAD2-AS1-201
ENST00000574295	584.26	0.124173	0.035284	3.51925	0.000432772	0.0210946	ENST00000574295.1	chr17	1423186	1436997	13812	-	ENSG00000167193.8	CRK-204
ENST00000586474	1940.35	0.145653	0.0413913	3.51892	0.000433313	0.0210946	ENST00000586474.1	chr18	11851448	11852232	785	-	ENSG00000267165.1	CHMP1B-AS1-201
ENST00000487652	218.677	0.205271	0.0583305	3.5191	0.000433009	0.0210946	ENST00000487652.5	chrX	30653616	30677374	23759	+	ENSG00000198814.13	GK-211
ENST00000573850	13.6923	0.130793	0.0371718	3.51859	0.000433846	0.0211055	ENST00000573850.1	chr16	27698501	27701588	3088	+	ENSG00000047578.13	KATNIP-209
ENST00000604424	89.6838	0.173117	0.0492366	3.51602	0.000438065	0.0212956	ENST00000604424.1	chr19	41351203	41410636	59434	+	ENSG00000255730.5	CTC-435M10.3-002
ENST00000518920	67.5201	0.209488	0.0596005	3.51486	0.000439984	0.0213585	ENST00000518920.2	chr8	102242227	102242511	285	-	ENSG00000253328.2	SUMO2P19-201
ENST00000465617	92.9788	0.112172	0.0319126	3.51498	0.000439788	0.0213585	ENST00000465617.1	chr10	12081628	12087534	5907	+	ENSG00000181192.12	DHTKD1-205
ENST00000290953	13.7515	0.130788	0.0372321	3.51278	0.000443453	0.0215116	ENST00000290953.3	chr16	67482819	67483024	206	-	ENSG00000159723.5	AGRP-201
ENST00000328405	14.2826	-0.324565	0.0924116	-3.51217	0.00044446	0.0215451	ENST00000328405.7.8	chr3	19148796	19253653	104858	+	ENSG00000183960.9	KCNH8-201
ENST00000551491	142.978	0.128768	0.0366668	3.51184	0.000445014	0.0215567	ENST00000551491.1.1	chr12	110029636	110030644	1009	+	ENSG00000076513.17	ANKRD13A-207
ENST00000240617	510.261	0.137303	0.0391001	3.51158	0.000445451	0.0215625	ENST00000240617.10.2	chr12	14503955	14506161	2207	-	ENSG00000121316.11	PLBD1-201
ENST00000432683	452.611	-0.10983	0.0312831	-3.51084	0.0004467	0.0216044	ENST00000432683.1	chr1	35359169	35365965	6797	-	ENSG00000227409.1	ZMYM4-AS1-201
ENST00000583524	129.979	0.18752	0.0534141	3.51069	0.000446948	0.0216044	ENST00000583524.5.4	chr17	28913278	28913878	601	-	ENSG00000109118.14	PHF12-212
ENST00000655895	3.36222	-0.256101	0.0729541	-3.51044	0.00044737	0.0216095	ENST00000655895.1	chr11	134032861	134046760	13900	+	ENSG00000204241.8	LINC02731-208
ENST00000455062	441.783	0.202804	0.0577752	3.51023	0.000447715	0.0216109	ENST00000455062.2	chr7	74777348	74780779	3432	+	ENSG00000158517.15	NCF1-208
ENST00000564057	249.345	0.165986	0.0472979	3.50937	0.000449165	0.0216656	ENST00000564057.1.1	chr16	84566956	84590104	23149	-	ENSG00000103187.8	COTL1-203
ENST00000368737.1	30.9617	0.25616	0.0729992	3.50908	0.000449668	0.0216745	ENST00000368737.5	chr1	153373968	153374454	487	-	ENSG00000163221.9	S100A12-201
ENST00000040738	344.725	0.123854	0.0353012	3.50849	0.000450666	0.0217073	ENST00000040738.10.24	chr4	13570129	13576837	6709	-	ENSG00000038219.13	BOD1L1-201
ENST00000529719	13.8994	0.22996	0.0655602	3.50761	0.00045215	0.0217634	ENST00000529719.1	chr11	75814630	75815105	476	-	ENSG00000255507.6	UVRAG-DT-203
ENST00000523949	27203.2	-0.229476	0.0654281	-3.5073	0.000452675	0.0217733	ENST00000523949.5.4	chr8	26383231	26391242	8012	+	ENSG00000104765.16	BNIP3L-207
ENST00000511284	4.57133	0.446257	0.127245	3.50706	0.000453083	0.0217776	ENST00000511284.5	chr11	5596915	5608371	11457	+	ENSG00000121236.21	TRIM6-210
ENST00000491536	150.743	0.175629	0.0500912	3.50618	0.00045458	0.0218199	ENST00000491536.5.3	chr1	11964786	11965479	694	+	ENSG00000083444.17	PLOD1-209
ENST00000565966	26.6238	0.0930999	0.0265531	3.50617	0.000454602	0.0218199	ENST00000565966.5	chr16	56932392	56935241	2850	+	ENSG00000051108.15	HERPUD1-210
ENST00000655462	1829.07	0.128212	0.0366005	3.50302	0.000460022	0.0220646	ENST00000655462.1	chr10	22966319	23133688	167370	-	ENSG00000286924.1	RP11-379L21.1-002
ENST00000589337	1.38449	-0.38428	0.109735	-3.5019	0.000461959	0.0221393	ENST00000589337.5.3	chr19	12719179	12719260	82	-	ENSG00000105576.16	TNPO2-214
ENST00000600925	40.5706	0.251852	0.0719219	3.50174	0.000462228	0.0221393	ENST00000600925.1.2	chr19	41619712	41620210	499	-	ENSG00000105352.10	CEACAM4-203
ENST00000258180	81.5076	0.165129	0.0471644	3.50113	0.000463291	0.0221747	ENST00000258180.7	chr16	85027852	85066899	39048	+	ENSG00000135709.13	KIAA0513-201
ENST00000359895	26.7621	0.256222	0.0731944	3.50057	0.000464264	0.0221901	ENST00000359895.6.8	chr5	177483731	177483866	136	-	ENSG00000196923.14	PDLIM7-203
ENST00000561758	31.8163	0.0851915	0.0243357	3.50068	0.000464079	0.0221901	ENST00000561758.5.2	chr16	8621776	8625495	3720	+	ENSG00000067365.15	METTL22-203
ENST00000562699	27.9977	0.16694	0.0477084	3.49918	0.000466699	0.0222909	ENST00000562699.1	chr16	30949518	30956199	6682	+	ENSG00000175938.7	ORAI3-202
ENST00000462223	18.4401	0.112872	0.0322586	3.49896	0.000467071	0.0222931	ENST00000462223.1	chr9	83817128	83817984	857	-	ENSG00000165113.13	GKAP1-205
ENST00000380601	68.2627	0.194314	0.0555563	3.4976	0.000469463	0.0223916	ENST00000380601.2.2	chr12	47882713	47896606	13894	+	ENSG00000205537.2	RP11-89H19.1-001
ENST00000507286	1373.95	0.182412	0.0521854	3.49546	0.000473243	0.0225561	ENST00000507286.1.3	chr4	87337367	87340489	3123	-	ENSG00000198189.11	HSD17B11-203
ENST00000664346	61.9372	0.18458	0.0528114	3.49508	0.000473918	0.0225726	ENST00000664346.1.1	chr8	28690755	28699440	8686	-	ENSG00000246339.6	EXTL3-AS1-207
ENST00000200652.2	138.344	0.171324	0.0490298	3.49429	0.000475331	0.0226083	ENST00000200652.4.5	chr5	132295010	132312160	17151	+	ENSG00000197208.6	SLC22A4-201
ENST00000581864	168.001	0.22887	0.0654975	3.49434	0.000475237	0.0226083	ENST00000581864.5.2	chr17	82322371	82322877	507	-	ENSG00000141574.8	SECTM1-204
ENST00000328771.1	976.57	0.142325	0.0407356	3.49387	0.000476064	0.0226275	ENST00000328771.9	chr19	47349353	47352753	3401	+	ENSG00000134815.19	DHX34-201
ENST00000435766	91.0468	-0.0493432	0.0141237	-3.49364	0.000476491	0.022632	ENST00000435766.1	chr7	39700755	39702979	2225	-	ENSG00000228554.1	AC004837.5-001
ENST00000438382.2	481.048	0.183079	0.0524153	3.49286	0.000477878	0.0226663	ENST00000438382.2.5	chr7	75156916	75157249	334	-	ENSG00000165178.9	NCF1C-201
ENST00000592859	8.63536	-0.158382	0.0453441	-3.49288	0.00047784	0.0226663	ENST00000592859.1.1	chr19	9752441	9758058	5618	-	ENSG00000196605.7	ZNF846-212
ENST00000244230.1	43.8775	-0.0712158	0.020397	-3.49148	0.000480351	0.0227678	ENST00000244230.7.5	chr2	71130755	71132897	2143	+	ENSG00000124383.9	MPHOSPH10-201
ENST00000519810	10.9518	-0.140397	0.0402267	-3.49015	0.000482756	0.0228501	ENST00000519810.5.1	chr2	189747332	189750549	3218	-	ENSG00000128694.12	OSGEPL1-204
ENST00000377275	229.468	0.0315474	0.0090388	3.49022	0.000482622	0.0228501	ENST00000377275.4	chr10	18659684	18666574	6891	+	ENSG00000165997.5	ARL5B-201
ENST00000303538.1	131.767	-0.14383	0.0412126	-3.48995	0.000483111	0.0228511	ENST00000303538.13.13	chr4	39825489	39837855	12367	-	ENSG00000121892.15	PDS5A-201
ENST00000621890	14.2035	0.127837	0.0366378	3.48921	0.000484445	0.0228983	ENST00000621890.4	chr8	63169106	63169388	283	+	ENSG00000185728.17	YTHDF3-214
ENST00000530617	169.591	0.154032	0.0441518	3.4887	0.000485382	0.0229267	ENST00000530617.5	chr11	77323155	77332729	9575	-	ENSG00000149269.10	PAK1-215
ENST00000482052	2962.46	-0.134499	0.0385556	-3.48843	0.00048587	0.022934	ENST00000482052.5.4	chr6	30260085	30260396	312	+	ENSG00000243753.5	HLA-L-211
ENST00000664628	391.865	0.229527	0.0658235	3.48702	0.000488443	0.0230352	ENST00000664628.1	chr13	76664224	76690798	26575	+	ENSG00000287018.1	RP11-267P7.1-001
ENST00000591613	234.021	0.123145	0.0353165	3.48688	0.000488689	0.0230352	ENST00000591613.2.2	chr19	35745701	35745834	134	+	ENSG00000188223.9	AC002398.9-001
ENST00000359210	15.0763	-0.12079	0.0346592	-3.48509	0.000491965	0.0231736	ENST00000359210.8.18	chr16	22297538	22302930	5393	+	ENSG00000058600.16	POLR3E-202
ENST00000399942	94.7724	0.209597	0.0601475	3.48472	0.000492646	0.0231897	ENST00000399942.4	chr3	196707913	196711928	4016	-	ENSG00000174007.9	CEP19-201
ENST00000531420	129.294	0.139209	0.0399602	3.4837	0.000494541	0.0232628	ENST00000531420.1	chr17	74744930	74745305	376	+	ENSG00000172794.20	RAB37-213
ENST00000427538	158.771	0.1708	0.0490313	3.48348	0.000494939	0.0232655	ENST00000427538.5	chrX	66022167	66022840	674	-	ENSG00000155659.15	VSIG4-203
ENST00000546581	10.5854	0.251422	0.0721889	3.48284	0.000496133	0.0233056	ENST00000546581.5.1	chr12	53441793	53442694	902	+	ENSG00000205352.11	PRR13-203
ENST00000504652	18.1436	-0.108325	0.0311105	-3.48193	0.000497818	0.0233499	ENST00000504652.5.20	chr3	51397125	51398734	1610	-	ENSG00000145041.16	DCAF1-203
ENST00000614726	79.2143	-0.120484	0.0346007	-3.48213	0.000497435	0.0233499	ENST00000614726.2.12	chr7	65648048	65656934	8887	+	ENSG00000273024.6	INTS4P2-202
ENST00000467582	22.3267	-0.0977402	0.0280734	-3.48159	0.000498442	0.0233499	ENST00000467582.1	chr9	128822834	128824071	1238	-	ENSG00000198917.13	SPOUT1-204
ENST00000585749	130.404	0.157254	0.0451655	3.48173	0.000498189	0.0233499	ENST00000585749.5	chr17	28649277	28662045	12769	-	ENSG00000132581.10	SDF2-203
ENST00000372179	117.376	0.230606	0.0662468	3.48102	0.00049951	0.0233839	ENST00000372179.7	chr9	132161720	132166028	4309	+	ENSG00000196358.11	NTNG2-201
ENST00000635998	437.919	0.162191	0.0465993	3.48055	0.000500377	0.0234031	ENST00000635998.1	chr8	18057332	18057430	99	-	ENSG00000104763.20	ASAH1-216
ENST00000556954	45.9242	0.179339	0.0515279	3.48043	0.000500606	0.0234031	ENST00000556954.5.4	chr14	92946494	92951945	5452	-	ENSG00000100605.17	ITPK1-211
ENST00000444358	18.3419	0.11051	0.0317539	3.4802	0.000501038	0.0234073	ENST00000444358.1.4	chr1	15942421	15942528	108	-	ENSG00000116809.12	ZBTB17-204
ENST00000375592	167.336	0.0365988	0.010519	3.4793	0.000502718	0.0234536	ENST00000375592.8.3	chr1	16251786	16252287	502	-	ENSG00000037637.11	FBXO42-201
ENST00000586356	2265.29	0.181886	0.0522742	3.47947	0.000502415	0.0234536	ENST00000586356.5.1	chr19	11301237	11306678	5442	-	ENSG00000267174.5	CTC-510F12.4-001
ENST00000548522	11.9005	0.13931	0.0400557	3.4779	0.000505356	0.0235606	ENST00000548522.5.4	chr12	108807828	108809692	1865	-	ENSG00000084112.15	SSH1-208
ENST00000506791	2.84249	-0.273369	0.0786107	-3.4775	0.000506112	0.0235637	ENST00000506791.1.1	chr5	43018673	43019235	563	+	ENSG00000251131.2	CTD-2035E11.3-002
ENST00000455062.1	615.945	0.203422	0.0584961	3.47753	0.000506061	0.0235637	ENST00000455062.2.3	chr7	74777348	74780779	3432	+	ENSG00000158517.15	NCF1-208
ENST00000504578	2590.47	-0.167554	0.0481954	-3.47655	0.000507906	0.0236311	ENST00000504578.2.2	chr5	97089205	97101758	12554	+	ENSG00000251513.2	LIX1-AS1-201
ENST00000506044	66.6714	0.170584	0.0490859	3.47521	0.000510454	0.0236915	ENST00000506044.1.4	chr6	17780907	17781176	270	-	ENSG00000137177.20	KIF13A-210
ENST00000220763.2	18338.6	0.176816	0.0508752	3.47549	0.000509927	0.0236915	ENST00000220763.10.3	chr8	96645403	96784863	139461	+	ENSG00000104324.16	CPQ-201
ENST00000549217	519.933	0.170776	0.0491423	3.47514	0.00051059	0.0236915	ENST00000549217.5.11	chr12	94254541	94254786	246	+	ENSG00000136040.9	PLXNC1-207
ENST00000560411	11.7874	0.261132	0.0751422	3.47517	0.000510526	0.0236915	ENST00000560411.5	chr15	41231450	41256909	25460	+	ENSG00000187446.12	CHP1-205
ENST00000479209	10.8591	-0.140586	0.040465	-3.47425	0.000512285	0.023754	ENST00000479209.1.2	chr3	150544499	150545702	1204	-	ENSG00000120742.11	SERP1-203
ENST00000609196	608.981	0.137342	0.0395497	3.47265	0.000515339	0.0238638	ENST00000609196.5	chr1	147631066	147650142	19077	-	ENSG00000162836.12	ACP6-206
ENST00000300146.2	59.1387	0.123764	0.0356395	3.47265	0.000515352	0.0238638	ENST00000300146.10.13	chr11	59638412	59639047	636	-	ENSG00000166889.14	PATL1-201
ENST00000414538	31.427	-0.0831649	0.0239537	-3.4719	0.000516787	0.0238816	ENST00000414538.1	chr2	10589306	10589649	344	+	ENSG00000234818.1	AC092687.5-001
ENST00000679951	6237.6	0.238988	0.0688335	3.47198	0.000516641	0.0238816	ENST00000679951.1.1	chr7	106251194	106253016	1823	-	ENSG00000105835.13	NAMPT-219
ENST00000527952	549.05	0.147647	0.0425237	3.4721	0.000516398	0.0238816	ENST00000527952.1.2	chr11	47981009	48110057	129049	+	ENSG00000149177.13	PTPRJ-205
ENST00000375254.1	533.59	0.059075	0.0170173	3.47146	0.000517631	0.0238908	ENST00000375254.8.104	chr1	19074897	19076739	1843	-	ENSG00000127481.15	UBR4-204
ENST00000423083	161.103	0.210208	0.0605537	3.47144	0.000517684	0.0238908	ENST00000423083.1.1	chr7	73220718	73223877	3160	+	ENSG00000182487.12	NCF1B-201
ENST00000469457	48.1972	0.147304	0.0424418	3.47074	0.000519034	0.0239369	ENST00000469457.5.4	chr1	53866383	53866757	375	-	ENSG00000058799.15	YIPF1-205
ENST00000684484	1.77035	0.372739	0.107457	3.46872	0.00052295	0.0240971	ENST00000684484.1	chr1	116111511	116112406	896	+	ENSG00000173212.5	MAB21L3-204
ENST00000353088	106.47	0.144365	0.0416207	3.46858	0.000523214	0.0240971	ENST00000353088.6.3	chr20	1443912	1445665	1754	-	ENSG00000088833.18	NSFL1C-202
ENST00000579737	38.2288	0.303145	0.0874064	3.46822	0.000523919	0.0241133	ENST00000579737.3	chr1	143874824	143875218	395	+	ENSG00000265531.3	FCGR1CP-201
ENST00000258807	7.13822	0.178438	0.0514599	3.46751	0.000525307	0.0241609	ENST00000258807.5.5	chr14	24305766	24305946	181	-	ENSG00000136305.11	CIDEB-201
ENST00000424071	77.3149	0.137795	0.0397435	3.4671	0.000526104	0.024165	ENST00000424071.5.1	chr3	11309062	11313303	4242	+	ENSG00000197548.12	ATG7-207
ENST00000570241	109.515	0.135952	0.0392102	3.46726	0.000525787	0.024165	ENST00000570241.3	chr16	50669161	50670682	1522	+	ENSG00000260249.3	RP11-401P9.5-002
ENST00000461985	43.011	0.269269	0.077691	3.4659	0.000528466	0.0241974	ENST00000461985.1.1	chr1	20589284	20604927	15644	+	ENSG00000158825.6	CDA-202
ENST00000376773	114.122	0.130614	0.0376847	3.46597	0.000528313	0.0241974	ENST00000376773.5	chr6	30067010	30068589	1580	+	ENSG00000204619.8	PPP1R11-206
ENST00000522032	1.92161	-0.328132	0.0946731	-3.46595	0.000528358	0.0241974	ENST00000522032.1.1	chr8	81702866	81702968	103	-	ENSG00000104231.11	ZFAND1-218
ENST00000300146.3	97.2315	0.0980515	0.0282923	3.46566	0.000528935	0.0241974	ENST00000300146.10.4	chr11	59638412	59639047	636	-	ENSG00000166889.14	PATL1-201
ENST00000471231	2.37882	0.322747	0.0931269	3.46567	0.000528905	0.0241974	ENST00000471231.6	chr16	30923153	30925768	2616	+	ENSG00000099364.18	FBXL19-203
ENST00000371711.1	64.1976	0.164678	0.047509	3.46625	0.000527776	0.0241974	ENST00000371711.4.2	chr20	49636460	49637340	881	-	ENSG00000158470.5	B4GALT5-201
ENST00000660325.1	1403.52	0.140428	0.0405308	3.46473	0.000530772	0.0242529	ENST00000660325.1	chr14	61708814	61713935	5122	-	ENSG00000258667.2	HIF1A-AS3-202
ENST00000651802	75.4942	0.670036	0.19339	3.46468	0.000530856	0.0242529	ENST00000651802.1.2	chrY	12089286	12110845	21560	-	ENSG00000206159.11	GYG2P1-206
ENST00000504907	113.322	0.153261	0.0442459	3.46384	0.000532533	0.0242807	ENST00000504907.5.8	chr4	26362629	26386352	23724	+	ENSG00000168214.21	RBPJ-208
ENST00000455607	27.3166	0.0910057	0.0262721	3.46396	0.000532279	0.0242807	ENST00000455607.3	chr6	149797440	149797920	481	-	ENSG00000231760.5	RP11-350J20.5-001
ENST00000620267.2	332.885	0.0958848	0.0276799	3.46406	0.000532087	0.0242807	ENST00000620267.2.1	chr16	71929679	71930051	373	-	ENSG00000277481.2	PKD1L3-201
ENST00000295888.15	129.317	0.172686	0.0498829	3.46183	0.000536523	0.0244322	ENST00000295888.9.29	chr4	84672992	84677198	4207	-	ENSG00000163625.16	WDFY3-201
ENST00000297293.5	195.049	0.178384	0.0515318	3.46162	0.000536929	0.0244322	ENST00000297293.6.8	chr7	98107281	98137314	30034	+	ENSG00000164715.6	LMTK2-201
ENST00000427895	48.7925	0.185736	0.053653	3.4618	0.000536571	0.0244322	ENST00000427895.5	chr7	100673924	100677497	3574	+	ENSG00000172354.10	GNB2-207
ENST00000483722.2	173.143	0.147438	0.0425992	3.46105	0.000538079	0.0244683	ENST00000483722.2.1	chr6	41192507	41192800	294	-	ENSG00000112195.9	TREML2-201
ENST00000262241.1	590.264	0.107784	0.0311443	3.46079	0.000538601	0.0244757	ENST00000262241.7.3	chr14	102593188	102593265	78	+	ENSG00000089902.10	RCOR1-201
ENST00000215917.1	44.3709	-0.0702563	0.0203019	-3.46058	0.000539007	0.0244779	ENST00000215917.11	chr22	26484100	26486022	1923	+	ENSG00000100104.13	SRRD-201
ENST00000522208	811.196	0.113591	0.0328364	3.45931	0.000541565	0.0245777	ENST00000522208.6	chr5	179920427	179966805	46379	-	ENSG00000113269.14	RNF130-207
ENST00000349139.1	7.31143	-0.17189	0.0496958	-3.45885	0.000542494	0.0245872	ENST00000349139.6.19	chr1	117929783	117933287	3505	+	ENSG00000065183.16	WDR3-201
ENST00000296289	337.405	0.161936	0.0468165	3.45896	0.00054226	0.0245872	ENST00000296289.10.11	chr3	53225932	53226755	824	-	ENSG00000163931.16	TKT-201
ENST00000657796.1	888.88	0.257119	0.0743558	3.45796	0.00054429	0.0246117	ENST00000657796.1.4	chr2	102038042	102043650	5609	+	ENSG00000287771.1	RP11-4B12.1-001
ENST00000653209	281.573	0.101285	0.0292909	3.45789	0.00054442	0.0246117	ENST00000653209.1.2	chr4	80183425	80189748	6324	-	ENSG00000248719.2	RP11-377G16.2-002
ENST00000200652.3	214.996	0.151924	0.0439324	3.45814	0.000543928	0.0246117	ENST00000200652.4.7	chr5	132295010	132312160	17151	+	ENSG00000197208.6	SLC22A4-201
ENST00000403422	22.1019	-0.223363	0.0645973	-3.45777	0.000544661	0.0246117	ENST00000403422.7	chr8	11769792	11779597	9806	+	ENSG00000154328.16	NEIL2-202
ENST00000425081	17.5994	0.114515	0.0331189	3.45769	0.000544836	0.0246117	ENST00000425081.2	chr17	1517094	1517717	624	+	ENSG00000236618.2	PITPNA-AS1-201
ENST00000367576	240.354	-0.0963574	0.0278706	-3.45732	0.00054558	0.024629	ENST00000367576.6.3	chr6	143843481	143844485	1005	+	ENSG00000135521.9	LTV1-201
ENST00000468249	47.234	0.226975	0.0656598	3.45684	0.000546552	0.0246565	ENST00000468249.1.1	chr22	50530561	50530711	151	-	ENSG00000177989.14	ODF3B-208
ENST00000606868	3.64707	-0.242829	0.0702524	-3.45652	0.000547203	0.0246692	ENST00000606868.5.2	chr6	78867892	78885377	17486	+	ENSG00000146243.14	IRAK1BP1-202
ENST00000550908	54.9439	0.212589	0.0615068	3.45634	0.000547555	0.0246692	ENST00000550908.1.1	chr12	53159641	53159934	294	+	ENSG00000257808.1	RP11-1136G11.8-001
ENST00000346234.3	613.721	0.110065	0.0318468	3.45607	0.000548103	0.0246771	ENST00000346234.7.7	chr9	75088727	75117503	28777	+	ENSG00000134996.12	OSTF1-201
ENST00000379256	811.691	0.133044	0.0384976	3.4559	0.000548452	0.0246771	ENST00000379256.4	chr10	11319211	11319793	583	-	ENSG00000181800.6	CELF2-AS1-201
ENST00000342868	17.6494	0.295354	0.0854799	3.45524	0.000549799	0.0247214	ENST00000342868.7.4	chr5	180989078	180992812	3735	+	ENSG00000168903.9	BTNL3-201
ENST00000456035	361.096	0.126789	0.0367072	3.45407	0.000552188	0.0248125	ENST00000456035.1	chr22	19121953	19124345	2393	+	ENSG00000223461.1	AC004471.9-001
ENST00000492981	97.2841	0.150952	0.0437248	3.45231	0.000555805	0.0249451	ENST00000492981.1	chr3	113747132	113747365	234	-	ENSG00000242659.1	RP11-271C24.2-001
ENST00000485491	126.473	0.218154	0.0631913	3.45228	0.00055587	0.0249451	ENST00000485491.6.4	chr10	133263234	133267351	4118	-	ENSG00000151651.16	ADAM8-205
ENST00000680309	1300.44	0.116207	0.0336719	3.45116	0.00055818	0.0250323	ENST00000680309.1.11	chr7	139047854	139053450	5597	-	ENSG00000105939.14	ZC3HAV1-205
ENST00000406876	44.653	0.252924	0.0732999	3.45054	0.000559465	0.0250735	ENST00000406876.1.2	chr22	23136323	23138839	2517	-	ENSG00000100218.12	RSPH14-202
ENST00000579095	95.1506	0.16191	0.0469449	3.44893	0.000562821	0.0252074	ENST00000579095.1.1	chr17	82454414	82457437	3024	-	ENSG00000265458.2	NARF-AS2-202
ENST00000443308	33.9214	0.23679	0.0686795	3.44775	0.000565279	0.0252544	ENST00000443308.6.3	chr3	48469187	48469360	174	-	ENSG00000164054.16	SHISA5-209
ENST00000521308	93.094	0.138177	0.0400779	3.44772	0.000565349	0.0252544	ENST00000521308.5.6	chr5	151183615	151184343	729	-	ENSG00000198624.13	CCDC69-205
ENST00000559468	1792.43	0.161382	0.0468056	3.44792	0.000564928	0.0252544	ENST00000559468.1	chr15	98954389	98965988	11600	-	ENSG00000259475.1	RP11-654A16.3-001
ENST00000419580	15.2562	0.218314	0.0633179	3.44791	0.000564949	0.0252544	ENST00000419580.6.1	chr17	49210842	49216530	5689	+	ENSG00000108798.9	ABI3-202
ENST00000452029	13.7057	-0.124988	0.0362584	-3.44716	0.000566518	0.02529	ENST00000452029.1.3	chr2	112055757	112059976	4220	+	ENSG00000153214.11	TMEM87B-202
ENST00000382225.1	7.47593	0.309381	0.08977	3.44637	0.000568172	0.0253473	ENST00000382225.3.6	chr16	3032552	3032670	119	+	ENSG00000205890.3	RP11-473M20.5-001
ENST00000569360	311.746	0.0763566	0.0221577	3.44605	0.000568851	0.025361	ENST00000569360.1	chr16	30526052	30532278	6227	-	ENSG00000261459.1	AC002310.11-001
ENST00000263847	229.157	0.0309475	0.00898163	3.44564	0.000569702	0.0253824	ENST00000263847.6.12	chr11	59576720	59576804	85	-	ENSG00000110048.12	OSBP-201
ENST00000429366	14.9057	-0.11916	0.0345934	-3.44458	0.000571956	0.0254248	ENST00000429366.5.6	chr3	50347674	50347758	85	-	ENSG00000114388.14	NPRL2-203
ENST00000265149	33.9661	0.1767	0.0512932	3.4449	0.000571262	0.0254248	ENST00000265149.9.2	chr4	105146980	105190359	43380	+	ENSG00000168769.14	TET2-201
ENST00000465416	253.772	0.118555	0.0344206	3.44431	0.000572513	0.0254248	ENST00000465416.5	chr10	35526000	35530123	4124	+	ENSG00000108100.18	CCNY-205
ENST00000351018	129.655	0.150542	0.0437073	3.44431	0.000572516	0.0254248	ENST00000351018.5	chr11	3828207	3840893	12687	-	ENSG00000177105.10	RHOG-201
ENST00000528350	8.04307	-0.163081	0.0473458	-3.44446	0.000572195	0.0254248	ENST00000528350.5.5	chr14	60982639	60984729	2091	+	ENSG00000139974.16	SLC38A6-211
ENST00000424725	15.2481	0.121564	0.0353036	3.44337	0.00057451	0.0254803	ENST00000424725.2.4	chr1	59310177	59321535	11359	+	ENSG00000172456.18	FGGY-206
ENST00000297283.1	1148.75	0.146518	0.0425507	3.44337	0.000574512	0.0254803	ENST00000297283.4	chr7	44062931	44064831	1901	-	ENSG00000164708.6	PGAM2-201
ENST00000537226	1.12892	-0.416647	0.121014	-3.44297	0.000575366	0.0255017	ENST00000537226.3	chr12	133122025	133130226	8202	-	ENSG00000214029.6	ZNF891-201
ENST00000421199	186.959	0.12791	0.0371631	3.44186	0.000577723	0.0255872	ENST00000421199.5.2	chr2	207081265	207088457	7193	-	ENSG00000118263.15	KLF7-203
ENST00000417761	1.31327	-0.389151	0.113069	-3.44171	0.000578046	0.0255872	ENST00000417761.2	chr15	43773224	43773303	80	-	ENSG00000262560.1	RP11-296A16.1-001
ENST00000300146.4	47.685	0.126457	0.0367467	3.44131	0.000578915	0.0256034	ENST00000300146.10.10	chr11	59638412	59639047	636	-	ENSG00000166889.14	PATL1-201
ENST00000557564	9.33377	-0.150052	0.0436057	-3.4411	0.000579356	0.0256034	ENST00000557564.1.1	chr14	67659923	67662476	2554	-	ENSG00000258466.5	RP11-1012A1.4-003
ENST00000431604	111.801	0.154989	0.0450416	3.44102	0.000579535	0.0256034	ENST00000431604.1.1	chr17	63381496	63387988	6493	-	ENSG00000226797.2	AC015923.1-001
ENST00000456542	1155.18	0.110947	0.0322462	3.44064	0.00058035	0.0256228	ENST00000456542.5.2	chr2	230203280	230213653	10374	+	ENSG00000079263.19	SP140-207
ENST00000527457	105.607	0.159066	0.0462551	3.43888	0.000584117	0.0257725	ENST00000527457.5.3	chr11	77323361	77332729	9369	-	ENSG00000149269.10	PAK1-208
ENST00000628978	24.145	0.201875	0.0587211	3.43787	0.000586319	0.0257904	ENST00000628978.1	chr3	14145457	14159725	14269	+	ENSG00000228242.6	XPC-AS1-212
ENST00000295888.16	124.774	0.174521	0.0507701	3.43747	0.000587166	0.0257904	ENST00000295888.9.34	chr4	84672992	84677198	4207	-	ENSG00000163625.16	WDFY3-201
ENST00000605984	47.6987	-0.185447	0.0539479	-3.43752	0.000587058	0.0257904	ENST00000605984.1.1	chr10	46632456	46633016	561	+	ENSG00000272430.1	LINC02637-201
ENST00000543190	10.7976	0.237556	0.0691038	3.43767	0.000586748	0.0257904	ENST00000543190.5.3	chr12	6384455	6384587	133	+	ENSG00000111321.11	LTBR-211
ENST00000413246	2.36978	-0.294337	0.0856076	-3.43822	0.000585561	0.0257904	ENST00000413246.1	chr13	42043949	42044106	158	-	ENSG00000231530.1	RP11-187A9.3-001
ENST00000556578	115.76	0.167091	0.0485995	3.43811	0.000585788	0.0257904	ENST00000556578.1.1	chr14	73272709	73272801	93	-	ENSG00000258944.1	RP4-647C14.3-001
ENST00000647319.2	519.407	0.227455	0.0661519	3.43837	0.000585231	0.0257904	ENST00000647319.1.7	chr15	69628937	69671725	42789	+	ENSG00000245750.10	DRAIC-220
ENST00000397033.1	190.689	-0.177826	0.0517384	-3.43702	0.000588151	0.0258004	ENST00000397033.7.22	chr2	181457852	181458195	344	+	ENSG00000115232.14	ITGA4-203
ENST00000444986	28.5501	0.191709	0.0557755	3.43716	0.000587855	0.0258004	ENST00000444986.1	chr6	28896731	28897110	380	+	ENSG00000224157.1	HCG14-201
ENST00000615468	15.2036	0.214167	0.0623311	3.43595	0.000590479	0.0258694	ENST00000615468.4.2	chr6	137871523	137874844	3322	+	ENSG00000118503.15	TNFAIP3-208
ENST00000492928	1246.89	0.165657	0.0482104	3.43612	0.000590103	0.0258694	ENST00000492928.1	chr14	64741785	64744069	2285	+	ENSG00000126822.18	PLEKHG3-206
ENST00000432734	108.43	0.228979	0.0666486	3.43561	0.000591219	0.0258729	ENST00000432734.1	chr7	112423204	112423367	164	+	ENSG00000006652.15	IFRD1-206
ENST00000583546	1908.35	0.12963	0.0377317	3.43557	0.000591318	0.0258729	ENST00000583546.1	chr18	2688677	2691673	2997	-	ENSG00000266049.1	RP11-703M24.5-001
ENST00000515166	373.572	0.127795	0.0372034	3.43504	0.000592471	0.0259068	ENST00000515166.5.8	chr5	50667187	50668070	884	+	ENSG00000151883.19	PARP8-221
ENST00000418497	2.86803	-0.266785	0.0776738	-3.43469	0.000593237	0.0259237	ENST00000418497.5.1	chr1	112542091	112555867	13777	-	ENSG00000007341.19	ST7L-208
ENST00000508491	4.20137	-0.221064	0.0643726	-3.43413	0.000594461	0.025932	ENST00000508491.1.1	chr5	73565913	73567261	1349	+	ENSG00000164338.10	UTP15-202
ENST00000611270.1	579.391	0.111581	0.0324923	3.43408	0.000594566	0.025932	ENST00000611270.1.2	chr15	68191807	68192153	347	+	ENSG00000033800.14	PIAS1-208
ENST00000372409	8.37019	0.164829	0.0479956	3.43425	0.00059419	0.025932	ENST00000372409.8.5	chr20	45934805	45937417	2613	+	ENSG00000100982.12	PCIF1-201
ENST00000491791	64.9021	0.146156	0.0425635	3.43382	0.000595137	0.0259403	ENST00000491791.1.4	chr3	49324764	49324893	130	-	ENSG00000114316.13	USP4-214
ENST00000444977	1195.8	0.263153	0.0766486	3.43323	0.000596429	0.02598	ENST00000444977.1	chr21	38237415	38238112	698	-	ENSG00000226012.1	AP001434.2-001
ENST00000368240	477.078	0.164415	0.0479244	3.43073	0.000601965	0.0261848	ENST00000368240.6	chr1	156466499	156467630	1132	-	ENSG00000116604.18	MEF2D-203
ENST00000602308	3.14598	0.272738	0.0795019	3.43059	0.00060227	0.0261848	ENST00000602308.1	chr1	228397166	228406153	8988	-	ENSG00000154370.16	TRIM11-205
ENST00000424491	448.21	-0.0748418	0.0218161	-3.43059	0.00060228	0.0261848	ENST00000424491.5.8	chr2	99141938	99142284	347	+	ENSG00000241962.9	RP11-111H13.1-001
ENST00000501239	464.122	-0.0909978	0.0265292	-3.4301	0.000603351	0.026198	ENST00000501239.2	chr4	75980966	75996105	15140	+	ENSG00000245928.2	SDAD1-AS1-201
ENST00000671643	2207.75	0.180224	0.0525408	3.43017	0.000603201	0.026198	ENST00000671643.1.1	chr20	1733227	1741392	8166	-	ENSG00000286288.1	RP5-968J1.1-010
ENST00000597661	15.2794	-0.11734	0.0342192	-3.42908	0.000605635	0.0262805	ENST00000597661.5	chr19	19064047	19096090	32044	+	ENSG00000181035.14	SLC25A42-204
ENST00000255305.5	194.458	-0.0999616	0.0291549	-3.42864	0.000606624	0.0263067	ENST00000255305.10.9	chr13	20783920	20786964	3045	-	ENSG00000132953.17	XPO4-201
ENST00000428075	81.7492	0.135971	0.0396632	3.42813	0.000607756	0.0263391	ENST00000428075.5.1	chr22	37746421	37751771	5351	+	ENSG00000100106.22	TRIOBP-208
ENST00000319080	17.072	0.114743	0.0334745	3.42775	0.000608595	0.0263587	ENST00000319080.12.1	chr12	122079267	122127255	47989	+	ENSG00000175727.14	MLXIP-201
ENST00000331264	11.0758	0.143064	0.0417449	3.42709	0.000610087	0.0264066	ENST00000331264.8	chr17	4789118	4789225	108	+	ENSG00000182327.8	GLTPD2-201
ENST00000492027	3.15532	0.274147	0.0800144	3.42622	0.000612044	0.0264745	ENST00000492027.5.1	chr7	140335505	140337283	1779	-	ENSG00000157800.18	SLC37A3-225
ENST00000528203	57.0679	0.165881	0.0484241	3.42558	0.000613488	0.0265201	ENST00000528203.5.13	chr11	77323361	77325327	1967	-	ENSG00000149269.10	PAK1-210
ENST00000416401	6.50658	-0.180003	0.0525529	-3.42518	0.000614402	0.026531	ENST00000416401.1	chr1	163260209	163260549	341	+	ENSG00000237756.1	RP11-77M5.1-001
ENST00000372330.1	11.7101	0.297887	0.0869711	3.42513	0.000614516	0.026531	ENST00000372330.3.1	chr20	46009065	46009865	801	+	ENSG00000100985.7	MMP9-201
ENST00000466557	217.938	0.178041	0.0519945	3.42422	0.000616565	0.0266027	ENST00000466557.6.2	chr1	146510	155766	9257	-	ENSG00000241860.7	RP11-34P13.13-001
ENST00000447964	191.128	0.118933	0.0347404	3.42348	0.000618248	0.0266468	ENST00000447964.1.2	chr1	179904023	179907822	3800	+	ENSG00000143337.19	TOR1AIP1-203
ENST00000477171	43.7886	-0.193421	0.0564993	-3.42343	0.000618369	0.0266468	ENST00000477171.1	chr3	152244041	152244320	280	+	ENSG00000152601.18	MBNL1-215
ENST00000424252.1	383.44	0.142237	0.0415556	3.42281	0.000619764	0.0266901	ENST00000424252.2.1	chr20	53553088	53556637	3550	+	ENSG00000197670.6	RP4-724E16.2-001
ENST00000496966	133.258	0.13636	0.0398497	3.42185	0.000621955	0.0267676	ENST00000496966.5.1	chr2	74554815	74555153	339	+	ENSG00000115325.14	DOK1-213
ENST00000379562.1	161.888	0.0822854	0.0240522	3.42112	0.000623641	0.0268233	ENST00000379562.9.11	chr10	7756143	7759889	3747	-	ENSG00000151657.12	KIN-201
ENST00000379719.1	108.869	-0.0929099	0.0271645	-3.42026	0.000625602	0.0268906	ENST00000379719.8.5	chr11	9384848	9403289	18442	+	ENSG00000205339.10	IPO7-201
ENST00000648837	1189.56	0.087337	0.0255458	3.41884	0.000628878	0.0270145	ENST00000648837.1	chr15	84717555	84745207	27653	-	ENSG00000285667.1	RP11-565O12.1-001
ENST00000463065	6.35198	-0.326574	0.0955556	-3.41763	0.000631694	0.0271121	ENST00000463065.5.5	chr1	84926722	84929557	2836	-	ENSG00000153898.13	MCOLN2-203
ENST00000339364	538.88	0.130748	0.0382618	3.4172	0.000632699	0.0271121	ENST00000339364.10.15	chr10	96595635	96602279	6645	-	ENSG00000155629.15	PIK3AP1-201
ENST00000396373	1282.27	0.120195	0.0351738	3.41718	0.000632739	0.0271121	ENST00000396373.9.4	chr12	11650161	11752449	102289	+	ENSG00000139083.11	ETV6-202
ENST00000602320	1.1578	0.46856	0.137108	3.41746	0.00063208	0.0271121	ENST00000602320.1.1	chr16	67657685	67657761	77	-	ENSG00000102977.17	ACD-202
ENST00000674581	46.5053	0.172067	0.0503672	3.41624	0.000634915	0.0271856	ENST00000674581.1.5	chr16	15650295	15664735	14441	+	ENSG00000072864.16	NDE1-215
ENST00000513906	192.646	0.14339	0.0419749	3.4161	0.000635251	0.0271856	ENST00000513906.1.2	chr17	50985779	50987111	1333	-	ENSG00000008294.21	SPAG9-217
ENST00000662829	2092.66	0.167074	0.0489268	3.41477	0.000638366	0.0273019	ENST00000662829.1	chr12	29143649	29157532	13884	-	ENSG00000257258.2	RP11-946L16.1-002
ENST00000651019	1293.55	0.156364	0.0458055	3.41366	0.000640959	0.0273956	ENST00000651019.1.3	chr2	127294457	127301777	7321	+	ENSG00000286145.2	RP11-314L11.1-001
ENST00000531058	218.484	0.174246	0.0510843	3.41095	0.000647368	0.0276522	ENST00000531058.1.1	chr11	20364433	20367173	2741	+	ENSG00000109854.14	HTATIP2-206
ENST00000537590	68.2	0.13424	0.0393634	3.41027	0.000648986	0.0276848	ENST00000537590.5	chr1	153960755	153962528	1774	-	ENSG00000143570.19	SLC39A1-208
ENST00000421866	62.1301	0.174755	0.0512435	3.41029	0.000648946	0.0276848	ENST00000421866.1	chr1	154579339	154579616	278	-	ENSG00000233875.1	RP11-61L14.6-001
ENST00000310421	1299.25	0.124793	0.0365949	3.41012	0.000649348	0.0276848	ENST00000310421.5	chr8	66635373	66651457	16085	-	ENSG00000175073.8	VCPIP1-201
ENST00000375448	89.8658	0.253752	0.0744306	3.40924	0.000651443	0.0277568	ENST00000375448.4.7	chr1	17308315	17330968	22654	+	ENSG00000159339.13	PADI4-201
ENST00000444102	5889.75	0.141668	0.0415701	3.40794	0.000654564	0.027855	ENST00000444102.1.1	chr6	166969813	166972738	2926	-	ENSG00000227598.1	RP1-167A14.2-001
ENST00000308385	286.92	0.161154	0.0472859	3.40807	0.000654233	0.027855	ENST00000308385.6	chr12	89349562	89351639	2078	-	ENSG00000139318.8	DUSP6-202
ENST00000431357.1	113.044	0.127127	0.0373187	3.40652	0.000657962	0.0279822	ENST00000431357.1	chr3	49278452	49280743	2292	-	ENSG00000114316.13	USP4-205
ENST00000584569	906.736	0.221928	0.0651547	3.40617	0.000658801	0.0280005	ENST00000584569.1	chr17	28879520	28882572	3053	-	ENSG00000132589.16	FLOT2-209
ENST00000504899	6.96837	0.178714	0.0524766	3.40559	0.000660207	0.0280428	ENST00000504899.1	chr5	76618643	76623296	4654	-	ENSG00000164220.7	F2RL2-202
ENST00000666448	45.6029	0.18303	0.0537557	3.40485	0.000662005	0.0280977	ENST00000666448.1	chr6	166342727	166348078	5352	+	ENSG00000286760.1	RP1-168L15.7-001
ENST00000491651	73.0531	0.164223	0.0482391	3.40436	0.000663195	0.0280977	ENST00000491651.1.3	chr7	151242844	151243658	815	-	ENSG00000082014.17	SMARCD3-214
ENST00000373935.3	2964.79	0.153392	0.0450596	3.40421	0.000663557	0.0280977	ENST00000373935.4.2	chr10	58196699	58199239	2541	-	ENSG00000151151.6	IPMK-201
ENST00000527550	541.672	-0.165489	0.0486074	-3.40461	0.000662581	0.0280977	ENST00000527550.1	chr11	82963742	83038743	75002	-	ENSG00000254698.1	RP11-659G9.3-001
ENST00000618168	832.593	0.18882	0.0554616	3.40452	0.000662798	0.0280977	ENST00000618168.1	chr20	48822030	48849434	27405	-	ENSG00000278231.1	RP5-906C1.1-001
ENST00000563551	13.079	-0.364359	0.107048	-3.40368	0.000664838	0.0281279	ENST00000563551.1.1	chr15	43332001	43333310	1310	+	ENSG00000168803.16	ADAL-205
ENST00000301215	14.0349	-0.120912	0.035526	-3.40349	0.000665319	0.0281279	ENST00000301215.8	chr19	42220388	42224214	3827	+	ENSG00000167625.11	ZNF526-201
ENST00000585647	27.8894	0.177326	0.0521024	3.40341	0.000665506	0.0281279	ENST00000585647.2	chr19	928489	928719	231	-	ENSG00000267159.2	AC005391.2-001
ENST00000283646.1	51.6178	-0.0639456	0.0187899	-3.40319	0.000666047	0.0281334	ENST00000283646.5.1	chr2	88691984	88698483	6500	+	ENSG00000153574.9	RPIA-201
ENST00000649896.1	232.406	0.196537	0.0577745	3.4018	0.000669447	0.0282595	ENST00000649896.1.16	chr11	65262372	65266581	4210	+	ENSG00000285816.1	RP11-867O8.9-001
ENST00000367511.1	568.392	0.163897	0.0481827	3.40157	0.000669988	0.0282649	ENST00000367511.4.10	chr1	184796098	184798078	1981	-	ENSG00000135842.17	NIBAN1-201
ENST00000346234.4	346.863	0.124016	0.0364603	3.40139	0.000670449	0.0282669	ENST00000346234.7.6	chr9	75088727	75117503	28777	+	ENSG00000134996.12	OSTF1-201
ENST00000569216	183.602	0.218011	0.0641156	3.40028	0.000673159	0.0283636	ENST00000569216.2.1	chr16	28107678	28111816	4139	-	ENSG00000169180.12	XPO6-214
ENST00000558051	49.8449	0.200164	0.0588733	3.3999	0.000674093	0.0283855	ENST00000558051.2.3	chr15	90201736	90217438	15703	+	ENSG00000185033.14	SEMA4B-203
ENST00000295888.17	146.056	0.167509	0.0492873	3.39862	0.000677264	0.0284888	ENST00000295888.9.48	chr4	84672992	84677198	4207	-	ENSG00000163625.16	WDFY3-201
ENST00000515455	507.186	0.173322	0.0509985	3.39857	0.000677381	0.0284888	ENST00000515455.2	chr16	30097420	30103456	6037	+	ENSG00000250616.2	RP11-455F5.3-001
ENST00000367992	458.38	0.185927	0.0547225	3.39763	0.000679735	0.0285702	ENST00000367992.7.3	chr1	161215371	161217985	2615	+	ENSG00000158869.11	FCER1G-202
ENST00000250113	1.374	0.417809	0.122985	3.39724	0.000680699	0.0285931	ENST00000250113.12	chr17	7591926	7592253	328	-	ENSG00000129245.12	FXR2-201
ENST00000547666	277.835	0.12911	0.0380073	3.39697	0.00068136	0.0286033	ENST00000547666.1	chr12	98734846	98735020	175	+	ENSG00000120868.14	APAF1-206
ENST00000528406	102.253	0.203701	0.0599704	3.39669	0.000682055	0.0286087	ENST00000528406.1.3	chr9	131228332	131230629	2298	+	ENSG00000126883.17	NUP214-219
ENST00000262719.1	48.8208	0.162546	0.0478558	3.39658	0.000682327	0.0286087	ENST00000262719.10.15	chr18	62717260	62830034	112775	+	ENSG00000081913.14	PHLPP1-201
ENST00000658582	87.3454	0.162583	0.0478702	3.39633	0.000682951	0.0286173	ENST00000658582.1.1	chr2	43128909	43129629	721	+	ENSG00000286796.1	RP11-339H12.1-002
ENST00000523466	3317.28	0.0816541	0.0240452	3.39586	0.00068413	0.0286491	ENST00000523466.5.1	chr5	151212260	151212758	499	+	ENSG00000196743.9	GM2A-203
ENST00000389005	53.3805	0.0639086	0.018821	3.3956	0.000684792	0.0286593	ENST00000389005.6.10	chr17	3813280	3814321	1042	-	ENSG00000074356.17	NCBP3-201
ENST00000651097	14.6307	-0.119155	0.0350946	-3.39525	0.000685662	0.0286606	ENST00000651097.1	chr10	21524776	21538832	14057	+	ENSG00000078403.17	MLLT10-221
ENST00000262241.2	1109.01	0.118418	0.0348763	3.39537	0.000685351	0.0286606	ENST00000262241.7.2	chr14	102593188	102593265	78	+	ENSG00000089902.10	RCOR1-201
ENST00000498806	233.358	0.180546	0.0531915	3.39426	0.000688144	0.0287116	ENST00000498806.1.1	chr1	1753061	1753566	506	-	ENSG00000008130.15	NADK-217
ENST00000549744	116.157	0.197127	0.0580738	3.39442	0.000687731	0.0287116	ENST00000549744.1	chr1	234980344	234980655	312	-	ENSG00000258082.1	RP11-443B7.3-001
ENST00000520802	23.2175	-0.276469	0.0814496	-3.39435	0.000687906	0.0287116	ENST00000520802.5.3	chr17	47324075	47324453	379	+	ENSG00000178852.16	EFCAB13-209
ENST00000558050	166.825	0.170027	0.0500978	3.39391	0.000689023	0.0287132	ENST00000558050.1.1	chr15	63928489	63929510	1022	+	ENSG00000259351.1	RP11-111E14.1-001
ENST00000578070	14.3203	-0.346805	0.102183	-3.39395	0.000688926	0.0287132	ENST00000578070.5	chr17	30709812	30743300	33489	+	ENSG00000264538.6	SUZ12P1-202
ENST00000549689	24.4188	-0.0908451	0.0267715	-3.39335	0.000690431	0.0287544	ENST00000549689.5.1	chr12	117172608	117174204	1597	-	ENSG00000135108.15	FBXO21-205
ENST00000591399	214.434	0.206	0.0607102	3.39318	0.00069087	0.0287551	ENST00000591399.5.7	chr17	75846788	75846907	120	-	ENSG00000132471.12	WBP2-215
ENST00000589627	925.291	0.146792	0.0432736	3.39218	0.0006934	0.0288428	ENST00000589627.1	chr19	45506888	45507561	674	+	ENSG00000125753.14	VASP-208
ENST00000512693	123.105	0.148221	0.0437033	3.39153	0.000695047	0.0288761	ENST00000512693.1.2	chr5	109238119	109319758	81640	-	ENSG00000249476.2	CTD-2587M2.1-001
ENST00000486775	20.0283	0.255601	0.0753636	3.39157	0.000694932	0.0288761	ENST00000486775.5.1	chr20	1473013	1473117	105	-	ENSG00000196209.13	SIRPB2-205
ENST00000639885	33.2873	-0.078363	0.0231083	-3.39112	0.000696066	0.0288834	ENST00000639885.1.2	chr15	90934144	90934338	195	+	ENSG00000140553.18	UNC45A-216
ENST00000444703	62.4007	-0.17441	0.0514289	-3.39128	0.000695667	0.0288834	ENST00000444703.1.3	chr19	10110247	10110323	77	+	ENSG00000130810.20	PPAN-204
ENST00000637970	121.641	0.118774	0.0350342	3.39023	0.000698346	0.0289253	ENST00000637970.1.4	chr1	207805407	207806004	598	-	ENSG00000203709.12	MIR29B2CHG-204
ENST00000369162.1	124.323	-0.15414	0.0454647	-3.39033	0.000698088	0.0289253	ENST00000369162.7.8	chr6	100509534	100509931	398	-	ENSG00000112249.14	ASCC3-204
ENST00000439210	173.58	0.12151	0.0358388	3.39046	0.000697755	0.0289253	ENST00000439210.6	chr12	57694324	57695779	1456	+	ENSG00000135506.16	OS9-207
ENST00000675864	852.602	0.123269	0.0363627	3.39	0.000698926	0.0289317	ENST00000675864.1.4	chr3	128726360	128795359	69000	+	ENSG00000075785.14	RAB7A-215
ENST00000580473	551.385	0.134976	0.0398275	3.38901	0.000701457	0.0290189	ENST00000580473.5.2	chr18	76984895	76988876	3982	-	ENSG00000197971.16	MBP-239
ENST00000436325	175.34	0.131163	0.0387064	3.38866	0.000702339	0.0290378	ENST00000436325.1.2	chr3	49271446	49274048	2603	-	ENSG00000188315.8	C3orf62-203
ENST00000394691	44.5323	0.173302	0.051148	3.38825	0.000703406	0.0290643	ENST00000394691.7.1	chr14	64704705	64727592	22888	+	ENSG00000126822.18	PLEKHG3-202
ENST00000283646.2	26.1084	-0.0892318	0.0263435	-3.38724	0.000705989	0.0291358	ENST00000283646.5.5	chr2	88691984	88698483	6500	+	ENSG00000153574.9	RPIA-201
ENST00000515414	143.092	0.142302	0.0420107	3.38728	0.000705881	0.0291358	ENST00000515414.1.3	chr4	105171401	105171586	186	-	ENSG00000251586.1	TET2-AS1-201
ENST00000331493	618.253	-0.137964	0.0407326	-3.38706	0.000706462	0.0291377	ENST00000331493.7.23	chr17	47324075	47324453	379	+	ENSG00000178852.16	EFCAB13-201
ENST00000681244	2.67317	-0.274677	0.0811007	-3.38686	0.000706972	0.0291412	ENST00000681244.1.3	chr5	62389053	62390875	1823	-	ENSG00000086189.11	DIMT1-215
ENST00000295888.18	162.83	0.170692	0.050412	3.38595	0.000709329	0.0292107	ENST00000295888.9.6	chr4	84672992	84677198	4207	-	ENSG00000163625.16	WDFY3-201
ENST00000375344	171.18	0.136291	0.0402527	3.38588	0.000709514	0.0292107	ENST00000375344.8.3	chr9	94374928	94415157	40230	+	ENSG00000148110.16	MFSD14B-201
ENST00000243903	60.4682	-0.138372	0.040874	-3.38532	0.000710941	0.0292518	ENST00000243903.6.2	chr20	38748854	38750009	1156	+	ENSG00000101442.10	ACTR5-201
ENST00000359015.1	719.726	0.105897	0.0312843	3.385	0.000711789	0.029269	ENST00000359015.5.6	chr6	136557819	136558799	981	-	ENSG00000197442.10	MAP3K5-201
ENST00000681255	678.991	0.222623	0.0657777	3.38448	0.000713125	0.0292954	ENST00000681255.1.10	chr7	106251194	106253016	1823	-	ENSG00000105835.13	NAMPT-236
ENST00000543359	51.1186	0.233059	0.0688655	3.38426	0.000713716	0.0292954	ENST00000543359.5.3	chr12	6329623	6329777	155	-	ENSG00000067182.8	TNFRSF1A-215
ENST00000320876.1	1424.83	0.157858	0.0466436	3.38434	0.000713485	0.0292954	ENST00000320876.11.2	chr18	2656262	2666156	9895	+	ENSG00000101596.16	SMCHD1-201
ENST00000507576	63.828	0.167784	0.0495976	3.38291	0.000717232	0.029422	ENST00000507576.1.2	chr6	17855618	17856029	412	-	ENSG00000137177.20	KIF13A-211
ENST00000451963	559.901	0.116507	0.0344418	3.38273	0.000717688	0.0294231	ENST00000451963.1.4	chr7	100205385	100211010	5626	+	ENSG00000066923.18	STAG3-209
ENST00000432471	13.9908	0.125148	0.0369981	3.38254	0.000718191	0.029426	ENST00000432471.6	chr8	38177140	38207511	30372	+	ENSG00000156735.11	BAG4-202
ENST00000520882	39.0274	-0.0730809	0.0216117	-3.38154	0.000720813	0.0295157	ENST00000520882.1.1	chr5	141970825	141981601	10777	-	ENSG00000254099.1	AC005740.5-001
ENST00000549561	105.807	-0.190552	0.0563575	-3.38112	0.000721898	0.0295424	ENST00000549561.6.4	chr12	93469356	93476953	7598	+	ENSG00000198015.14	MRPL42-205
ENST00000232888	3.19928	-0.255238	0.0755064	-3.38034	0.000723959	0.0295913	ENST00000232888.7.11	chr3	51933600	51933707	108	-	ENSG00000114767.7	RRP9-201
ENST00000648772	370.821	-0.107137	0.031693	-3.38047	0.000723616	0.0295913	ENST00000648772.1.2	chr17	56838621	56843017	4397	-	ENSG00000121060.19	TRIM25-210
ENST00000651706	1575.4	0.172608	0.0510895	3.37855	0.000728704	0.0297672	ENST00000651706.1.5	chr1	220787220	220791490	4271	+	ENSG00000286231.1	RP11-295M18.8-001
ENST00000380861.1	274.798	0.126087	0.0373218	3.37838	0.000729133	0.0297672	ENST00000380861.9.6	chrX	10015859	10063444	47586	+	ENSG00000047644.19	WWC3-201
ENST00000560760	53.5494	0.180782	0.0535148	3.37816	0.000729729	0.0297737	ENST00000560760.1	chr15	79832976	79833525	550	-	ENSG00000259548.1	RP11-38G5.2-001
ENST00000640078	80.7203	0.153092	0.0453211	3.37795	0.000730279	0.029775	ENST00000640078.1.1	chr2	184596377	184598267	1891	-	ENSG00000283839.1	RP11-363K21.1-001
ENST00000425232	10.0301	-0.141911	0.0420134	-3.37775	0.000730821	0.029775	ENST00000425232.7.27	chr5	37169562	37170040	479	-	ENSG00000197603.16	CPLANE1-201
ENST00000560675	2.60223	-0.275319	0.0815159	-3.37749	0.000731503	0.029775	ENST00000560675.2	chr15	38756765	38756893	129	-	ENSG00000259731.2	RP11-326N17.1-001
ENST00000574309	11.418	-0.132739	0.0393004	-3.37755	0.00073134	0.029775	ENST00000574309.5.3	chr16	72008786	72012049	3264	+	ENSG00000102967.12	DHODH-208
ENST00000435014	58.6602	0.164956	0.0488436	3.37722	0.00073222	0.0297864	ENST00000435014.1.7	chr20	45794018	45795344	1327	+	ENSG00000101457.13	DNTTIP1-203
ENST00000652583	37.6394	0.267825	0.0793145	3.37675	0.000733469	0.0298195	ENST00000652583.1	chr19	39406933	39407744	812	+	ENSG00000128016.7	ZFP36-205
ENST00000533346	792.253	0.0947601	0.0280678	3.37611	0.000735174	0.0298532	ENST00000533346.5	chr11	3671417	3676508	5092	-	ENSG00000110713.17	NUP98-220
ENST00000453777	182.673	0.172358	0.0510518	3.37615	0.000735077	0.0298532	ENST00000453777.1.4	chr19	54593782	54594196	415	+	ENSG00000104974.12	LILRA1-202
ENST00000611551	30.1698	0.202413	0.0599658	3.37548	0.000736863	0.0298863	ENST00000611551.1	chr17	21243430	21244105	676	-	ENSG00000274180.1	NATD1-201
ENST00000481838	210.007	0.193966	0.0574622	3.37555	0.000736693	0.0298863	ENST00000481838.5	chr21	41399020	41401969	2950	+	ENSG00000183486.14	MX2-208
ENST00000505698	21.296	0.101984	0.0302168	3.37508	0.000737953	0.0299127	ENST00000505698.1.1	chr4	39514185	39521350	7166	-	ENSG00000109814.12	UGDH-204
ENST00000426186	3.67265	-0.364847	0.108145	-3.37367	0.000741724	0.0300477	ENST00000426186.2.1	chr2	86871544	86873186	1643	+	ENSG00000233673.7	ANAPC1P1-201
ENST00000483802	58.4222	-0.250495	0.0742565	-3.37338	0.000742523	0.0300623	ENST00000483802.6.4	chr15	78264586	78264756	171	+	ENSG00000140403.13	DNAJA4-208
ENST00000594660	30.5725	0.0836737	0.0248084	3.3728	0.000744093	0.030108	ENST00000594660.5	chr19	41431889	41432314	426	-	ENSG00000105341.19	DMAC2-212
ENST00000471555	37.3211	0.205701	0.0609958	3.37238	0.000745223	0.0301359	ENST00000471555.5.6	chr13	112842380	112851036	8657	+	ENSG00000068650.19	ATP11A-210
ENST00000611390	37.1462	0.0750492	0.0222572	3.37191	0.000746499	0.0301696	ENST00000611390.1.10	chr7	39951853	39987598	35746	+	ENSG00000065883.16	CDK13-206
ENST00000371953	983.242	0.127234	0.0377373	3.37157	0.000747414	0.0301709	ENST00000371953.8.7	chr10	87864549	87894024	29476	+	ENSG00000171862.11	PTEN-201
ENST00000612731	244.565	-0.140323	0.0416187	-3.37162	0.000747278	0.0301709	ENST00000612731.2.3	chr20	41168871	41169078	208	+	ENSG00000124181.14	PLCG1-219
ENST00000565951	6.24276	0.18647	0.0553111	3.37129	0.000748158	0.0301831	ENST00000565951.1.2	chr16	57124470	57125859	1390	+	ENSG00000140848.17	CPNE2-205
ENST00000419838	11.1148	-0.133574	0.0396236	-3.37107	0.000748763	0.0301896	ENST00000419838.6.1	chr1	2135348	2144209	8862	+	ENSG00000067606.17	PRKCZ-203
ENST00000684741	3.17293	-0.248296	0.0736651	-3.37061	0.000750018	0.0302224	ENST00000684741.1.7	chr10	112430908	112432239	1332	-	ENSG00000023041.12	ZDHHC6-226
ENST00000644613	363.106	0.11004	0.0326534	3.36995	0.00075182	0.0302772	ENST00000644613.1.2	chr19	41956935	41958285	1351	-	ENSG00000285505.1	CTD-2575K13.8-001
ENST00000409052	67.727	0.223561	0.0663465	3.36959	0.000752797	0.0302808	ENST00000409052.5.7	chr2	113111200	113112999	1800	+	ENSG00000136689.19	IL1RN-204
ENST00000590124	16.6554	-0.109496	0.0324939	-3.36974	0.0007524	0.0302808	ENST00000590124.5.1	chr17	44851370	44851709	340	-	ENSG00000108883.13	EFTUD2-217
ENST00000423054	146.348	-0.137719	0.0408795	-3.36891	0.000754658	0.0303378	ENST00000423054.1	chr10	97866376	97871065	4690	+	ENSG00000155265.11	GOLGA7B-202
ENST00000398989	152.341	0.170709	0.0506846	3.36805	0.000757007	0.0303984	ENST00000398989.2	chr2	219251324	219277813	26490	-	ENSG00000127824.15	TUBA4A-203
ENST00000375043	7.04958	0.178466	0.0529977	3.36744	0.000758707	0.0303984	ENST00000375043.3.5	chr6	32191504	32191708	205	-	ENSG00000213654.10	GPSM3-207
ENST00000609683.1	39.837	0.230299	0.0683845	3.36771	0.00075796	0.0303984	ENST00000609683.5.2	chr10	30820445	30830113	9669	-	ENSG00000183621.15	ZNF438-209
ENST00000472888	46.2988	-0.176009	0.0522668	-3.36752	0.000758482	0.0303984	ENST00000472888.1.2	chr13	36825536	36827642	2107	+	ENSG00000133111.4	RFXAP-202
ENST00000261296.1	53.2468	-0.0621689	0.0184594	-3.36787	0.000757504	0.0303984	ENST00000261296.7	chr13	94574853	94576313	1461	-	ENSG00000088451.11	TGDS-201
ENST00000586607	212.947	0.142005	0.0421706	3.36739	0.000758836	0.0303984	ENST00000586607.5.2	chr17	75778724	75778809	86	-	ENSG00000132475.10	H3-3B-204
ENST00000557511	282.175	0.12938	0.0384302	3.36663	0.00076094	0.0304648	ENST00000557511.5.6	chr14	73148107	73170796	22690	+	ENSG00000080815.19	PSEN1-223
ENST00000581339	339.51	-0.228242	0.0678014	-3.36633	0.000761758	0.0304797	ENST00000581339.1	chr18	23466277	23473428	7152	+	ENSG00000101782.15	RIOK3-206
ENST00000419037.1	32.5571	0.190978	0.0567406	3.3658	0.000763217	0.0305202	ENST00000419037.5.2	chr7	100155165	100155261	97	-	ENSG00000146826.17	TRAPPC14-203
ENST00000682453	16.5939	-0.111063	0.0330059	-3.36493	0.000765618	0.0305983	ENST00000682453.1.19	chr17	61684141	61685835	1695	-	ENSG00000136492.10	BRIP1-211
ENST00000521214	53.9995	0.0624972	0.0185742	3.36473	0.000766197	0.0306035	ENST00000521214.5.11	chr8	47277072	47279269	2198	+	ENSG00000164808.17	SPIDR-213
ENST00000402544	234.733	0.137008	0.0407268	3.36407	0.000768028	0.0306587	ENST00000402544.5.10	chr10	63168110	63168434	325	-	ENSG00000171988.19	JMJD1C-203
ENST00000258526.4	418.374	0.153416	0.0456108	3.36358	0.000769388	0.0306951	ENST00000258526.9.11	chr12	94150034	94169152	19119	+	ENSG00000136040.9	PLXNC1-201
ENST00000545293	500.661	0.207104	0.0615775	3.36331	0.000770149	0.0307075	ENST00000545293.1	chr12	122714794	122715460	667	+	ENSG00000256249.1	RP11-324E6.6-002
ENST00000490807	13.3487	-0.123465	0.0367115	-3.36313	0.000770654	0.0307097	ENST00000490807.5.2	chr1	232950745	232955556	4812	+	ENSG00000135778.12	NTPCR-206
ENST00000627130	85.6613	0.281409	0.0836789	3.36296	0.000771126	0.0307106	ENST00000627130.1.1	chr1	33325772	33346926	21155	+	ENSG00000225313.5	RP11-415J8.3-011
ENST00000217402.1	45.1184	0.068898	0.0205053	3.36001	0.000779386	0.0310215	ENST00000217402.3.2	chr20	33811659	33848466	36808	+	ENSG00000101421.4	CHMP4B-201
ENST00000407230	246.421	0.13933	0.0414814	3.35887	0.00078263	0.0311152	ENST00000407230.5.3	chr2	24564431	24584475	20045	+	ENSG00000084676.16	NCOA1-206
ENST00000624936	352.692	0.192351	0.0572669	3.35886	0.000782652	0.0311152	ENST00000624936.2.2	chr17	88706	97268	8563	-	ENSG00000280136.2	RP11-1228E12.2-001
ENST00000647803	177.925	0.155837	0.0464081	3.35796	0.000785208	0.0311987	ENST00000647803.1.1	chr14	71735452	71736622	1171	-	ENSG00000285518.1	RP4-816G1.2-001
ENST00000492361	571.01	0.142187	0.0423532	3.35718	0.000787426	0.0312323	ENST00000492361.1	chr1	12167170	12190956	23787	+	ENSG00000028137.19	TNFRSF1B-203
ENST00000435409	208.601	0.107352	0.031976	3.35727	0.000787149	0.0312323	ENST00000435409.6	chr1	153728212	153728552	341	+	ENSG00000143624.14	INTS3-204
ENST00000477863	72.6753	0.178211	0.0530797	3.35742	0.000786731	0.0312323	ENST00000477863.5	chr9	121268220	121301962	33743	+	ENSG00000148180.21	GSN-212
ENST00000551901	304.16	-0.155244	0.0462688	-3.35526	0.000792916	0.0314318	ENST00000551901.6.4	chr16	21797859	21799649	1791	-	ENSG00000248124.8	RRN3P1-204
ENST00000259939.1	252.068	0.13924	0.0415083	3.35451	0.000795061	0.0314985	ENST00000259939.4.4	chr6	18387631	18399498	11868	+	ENSG00000137393.10	RNF144B-201
ENST00000369851	15.4745	0.117915	0.035157	3.35395	0.000796674	0.0315076	ENST00000369851.7.1	chr1	109548839	109573736	24898	+	ENSG00000065135.12	GNAI3-201
ENST00000469458	433.929	0.151419	0.045145	3.35406	0.00079636	0.0315076	ENST00000469458.5	chr1	52020406	52020925	520	-	ENSG00000117862.13	TXNDC12-202
ENST00000648152.3	24.889	0.284627	0.084858	3.35415	0.000796078	0.0315076	ENST00000648152.1.2	chr16	84817499	84827998	10500	-	ENSG00000285848.1	RP11-254F19.5-001
ENST00000375448.1	173.167	0.212726	0.0634308	3.35367	0.000797481	0.0315103	ENST00000375448.4.14	chr1	17308315	17330968	22654	+	ENSG00000159339.13	PADI4-201
ENST00000472709.1	531.477	0.130208	0.0388263	3.3536	0.000797666	0.0315103	ENST00000472709.6	chr1	206571494	206572594	1101	-	ENSG00000143486.16	EIF2D-206
ENST00000455788	940.095	0.137629	0.0410453	3.35309	0.000799152	0.0315508	ENST00000455788.1	chr1	155211539	155213639	2101	-	ENSG00000236263.1	RP11-263K19.6-001
ENST00000478067	38.7523	0.160781	0.0479607	3.35236	0.000801271	0.0315979	ENST00000478067.1.2	chr3	148991648	148994141	2494	+	ENSG00000163754.18	GYG1-207
ENST00000597445	24.8493	0.267412	0.0797683	3.35236	0.000801263	0.0315979	ENST00000597445.1	chr19	7677176	7678103	928	+	ENSG00000183019.7	MCEMP1-202
ENST00000620919	124.721	0.168558	0.0502889	3.35181	0.000802864	0.0316425	ENST00000620919.1.1	chr20	1888310	1889526	1217	-	ENSG00000276649.1	RP5-858L17.1-002
ENST00000508922	2.38358	-0.286291	0.0854247	-3.35138	0.000804095	0.0316727	ENST00000508922.5	chr5	53098712	53101358	2647	-	ENSG00000164172.20	MOCS2-205
ENST00000380861.2	35.2226	0.165867	0.049496	3.35112	0.000804856	0.0316844	ENST00000380861.9.3	chrX	10015859	10063444	47586	+	ENSG00000047644.19	WWC3-201
ENST00000403534	109.285	0.262403	0.0783079	3.35091	0.000805473	0.0316904	ENST00000403534.7	chr19	44748129	44751226	3098	+	ENSG00000069399.15	BCL3-202
ENST00000381989	93.2061	0.101381	0.0302634	3.34995	0.000808253	0.0317815	ENST00000381989.4.24	chr13	24421315	24426465	5151	-	ENSG00000102699.6	PARP4-201
ENST00000542011	3.08435	-0.250958	0.0749453	-3.34856	0.00081234	0.0319097	ENST00000542011.1.1	chr12	118095815	118126480	30666	-	ENSG00000176834.14	VSIG10-208
ENST00000594208	1.9837	0.336711	0.100555	3.34852	0.000812449	0.0319097	ENST00000594208.5.5	chr19	47475545	47476531	987	-	ENSG00000118162.14	KPTN-203
ENST00000295888.19	44.6419	0.177407	0.052985	3.34825	0.000813229	0.031922	ENST00000295888.9.41	chr4	84672992	84677198	4207	-	ENSG00000163625.16	WDFY3-201
ENST00000518845	26.2723	0.30337	0.0906445	3.34681	0.000817474	0.0320702	ENST00000518845.1	chr6	87155760	87243474	87715	+	ENSG00000188994.13	ZNF292-208
ENST00000480589	16.6822	0.112756	0.033696	3.34628	0.000819049	0.0320833	ENST00000480589.1	chr3	150411309	150458375	47067	+	ENSG00000196428.12	TSC22D2-204
ENST00000518917	69.2653	0.112219	0.0335338	3.34645	0.00081854	0.0320833	ENST00000518917.5.5	chr5	150695707	150696532	826	-	ENSG00000086589.12	RBM22-203
ENST00000421281	20.8224	0.175591	0.0524754	3.34616	0.000819392	0.0320833	ENST00000421281.1	chr10	103089909	103090935	1027	-	ENSG00000076685.19	NT5C2-204
ENST00000570856	227.218	0.145912	0.043607	3.34606	0.000819686	0.0320833	ENST00000570856.1.1	chr17	7240920	7241341	422	-	ENSG00000170296.10	GABARAP-202
ENST00000257787.1	134.393	0.099328	0.0296889	3.34563	0.000820949	0.0321143	ENST00000257787.6.1	chr6	87675608	87675859	252	-	ENSG00000135334.9	AKIRIN2-201
ENST00000336735.1	244.527	0.0974421	0.0291336	3.34466	0.000823821	0.0322082	ENST00000336735.9.9	chr14	81477182	81479611	2430	-	ENSG00000071537.14	SEL1L-201
ENST00000655882.2	278.208	0.186685	0.0558355	3.34348	0.000827356	0.032328	ENST00000655882.1.1	chr12	14530242	14531041	800	+	ENSG00000255649.2	RP11-502N13.2-002
ENST00000589765	2903.19	0.116184	0.0347574	3.34272	0.000829614	0.0323976	ENST00000589765.1	chr19	12774226	12825177	50952	-	ENSG00000095066.12	HOOK2-213
ENST00000504594	274.228	0.144841	0.043363	3.34019	0.000837202	0.0326753	ENST00000504594.5.1	chr5	177304078	177304624	547	+	ENSG00000169230.10	PRELID1-205
ENST00000637125	1336.49	0.177667	0.0532181	3.33846	0.000842428	0.0328605	ENST00000637125.1.1	chr12	64507330	64541580	34251	+	ENSG00000153179.13	RASSF3-206
ENST00000651833	64.6016	0.185626	0.0556085	3.33809	0.000843575	0.0328864	ENST00000651833.1.3	chr1	155904503	155904730	228	-	ENSG00000143622.11	RIT1-208
ENST00000382592.1	86.7074	0.158066	0.0473556	3.33784	0.000844315	0.0328965	ENST00000382592.5.3	chr13	20975365	20979690	4326	-	ENSG00000150457.9	LATS2-201
ENST00000367607	95.0062	0.0469301	0.014063	3.33712	0.000846507	0.0329605	ENST00000367607.8.25	chr1	179955143	179986168	31026	+	ENSG00000135837.16	CEP350-202
ENST00000678002	14.1552	-0.118896	0.0356313	-3.33685	0.00084735	0.0329605	ENST00000678002.1.1	chr6	136825272	136826313	1042	+	ENSG00000112357.14	PEX7-204
ENST00000437840	174.782	0.13906	0.0416764	3.33667	0.000847888	0.0329605	ENST00000437840.6.15	chr6	33292314	33292429	116	-	ENSG00000237441.10	RGL2-238
ENST00000525377	1464	0.131602	0.0394402	3.33675	0.000847644	0.0329605	ENST00000525377.6.4	chr16	3065711	3065783	73	+	ENSG00000008517.19	IL32-210
ENST00000565598.1	245.087	0.192202	0.0576092	3.33631	0.000848978	0.0329841	ENST00000565598.2	chr16	53365019	53365887	869	-	ENSG00000260078.3	RP11-44F14.1-001
ENST00000413982	24.9767	0.231916	0.0695297	3.33549	0.000851497	0.0330632	ENST00000413982.5.6	chr9	83837486	83842236	4751	-	ENSG00000165115.15	KIF27-204
ENST00000451584	3240.12	0.156039	0.0467837	3.33532	0.000852006	0.0330641	ENST00000451584.1	chr10	20071253	20091733	20481	-	ENSG00000238246.1	RP11-575A19.2-001
ENST00000536535	170.568	-0.203633	0.0610708	-3.33438	0.000854891	0.0331525	ENST00000536535.1	chr12	22063928	22066344	2417	-	ENSG00000111728.11	ST8SIA1-206
ENST00000555989	83.3224	0.156278	0.0468703	3.33426	0.000855254	0.0331525	ENST00000555989.5.4	chr14	71320504	71321121	618	+	ENSG00000197555.10	SIPA1L1-212
ENST00000465135	4714.61	0.103026	0.0309018	3.33399	0.000856102	0.0331665	ENST00000465135.1.1	chr1	151048853	151050437	1585	+	ENSG00000143443.10	C1orf56-202
ENST00000369278.1	5.87312	-0.184346	0.0553115	-3.33287	0.000859547	0.0332623	ENST00000369278.5.13	chr6	96521951	96523145	1195	+	ENSG00000014123.10	UFL1-201
ENST00000555249	250.542	0.115618	0.0346893	3.33297	0.000859253	0.0332623	ENST00000555249.1.2	chr14	74683534	74684453	920	-	ENSG00000119682.18	AREL1-207
ENST00000367511.2	7261.72	0.172296	0.051714	3.33171	0.00086313	0.033382	ENST00000367511.4.8	chr1	184796098	184798078	1981	-	ENSG00000135842.17	NIBAN1-201
ENST00000238936	2.78179	0.282006	0.0846512	3.33139	0.000864149	0.0334025	ENST00000238936.8.7	chr10	102461451	102465981	4531	+	ENSG00000138111.14	MFSD13A-201
ENST00000509789	318.236	0.192603	0.0578418	3.32983	0.000868978	0.0335702	ENST00000509789.2	chr5	140175286	140243304	68019	+	ENSG00000120306.11	CYSTM1-204
ENST00000379562.2	38.1001	0.0746084	0.0224072	3.32966	0.00086951	0.0335717	ENST00000379562.9.8	chr10	7756143	7759889	3747	-	ENSG00000151657.12	KIN-201
ENST00000606818	1365.6	0.112571	0.0338149	3.32903	0.000871493	0.0336293	ENST00000606818.1	chr2	196151509	196153062	1554	+	ENSG00000272211.1	RP11-347P5.1-001
ENST00000680814	24.1413	-0.0908101	0.027283	-3.32845	0.000873322	0.0336808	ENST00000680814.1	chr2	201701139	201704453	3315	-	ENSG00000003393.16	ALS2-251
ENST00000500394	35.9005	0.183462	0.0551297	3.32783	0.000875251	0.0337362	ENST00000500394.6.6	chr4	14910769	14985220	74452	-	ENSG00000247624.6	CPEB2-DT-201
ENST00000429630	56.177	0.140222	0.0421414	3.32741	0.000876585	0.0337686	ENST00000429630.1	chr7	143380110	143380265	156	-	ENSG00000232533.1	AC093673.5-001
ENST00000440804	2180.3	0.145262	0.0436615	3.327	0.000877862	0.0337987	ENST00000440804.7.5	chr19	51125396	51125596	201	+	ENSG00000129450.9	SIGLEC9-202
ENST00000409766	33.7613	0.0777295	0.0233708	3.32592	0.000881264	0.0339105	ENST00000409766.7.9	chr2	85616464	85619219	2756	+	ENSG00000168883.20	USP39-204
ENST00000367103	31.2853	0.18997	0.0571308	3.32518	0.000883611	0.0339367	ENST00000367103.4.8	chr1	206685509	206728709	43201	+	ENSG00000162889.11	MAPKAPK2-202
ENST00000617975	85.6551	0.220489	0.0663089	3.32518	0.000883611	0.0339367	ENST00000617975.2	chr7	102285259	102306720	21462	+	ENSG00000160999.10	SH2B2-203
ENST00000673868	52.9596	0.123739	0.0372139	3.32508	0.00088393	0.0339367	ENST00000673868.1	chr11	13360425	13365527	5103	+	ENSG00000133794.20	ARNTL-225
ENST00000163416	293.289	0.0774369	0.0232871	3.32531	0.000883191	0.0339367	ENST00000163416.7.1	chr14	92794457	92797407	2951	+	ENSG00000066455.13	GOLGA5-201
ENST00000574883	69.559	0.207671	0.0624676	3.32446	0.000885901	0.0339932	ENST00000574883.1	chr16	16223105	16223797	693	+	ENSG00000262332.1	RP11-517A5.7-001
ENST00000531355	92.4782	0.147495	0.0443735	3.32394	0.000887569	0.0339977	ENST00000531355.6.6	chr1	46561674	46562648	975	-	ENSG00000079277.22	MKNK1-224
ENST00000666568	10667.4	0.119803	0.0360475	3.32348	0.000889005	0.0339977	ENST00000666568.1	chr5	80414468	80485465	70998	-	ENSG00000249042.6	CTD-2015H6.3-003
ENST00000361189	290.346	0.126425	0.0380397	3.32349	0.000888984	0.0339977	ENST00000361189.7.8	chr5	109337357	109344189	6833	-	ENSG00000198961.10	PJA2-201
ENST00000463016	15.3855	0.19268	0.0579653	3.32405	0.000887194	0.0339977	ENST00000463016.1.1	chr6	110627146	110632029	4884	-	ENSG00000155111.15	CDK19-206
ENST00000425244	80.8096	0.127299	0.0382958	3.32409	0.00088707	0.0339977	ENST00000425244.6.3	chr7	101816094	101916114	100021	+	ENSG00000257923.12	CUX1-205
ENST00000409778	1.30347	-0.37886	0.113994	-3.32352	0.000888903	0.0339977	ENST00000409778.7.7	chr12	110502384	110503805	1422	+	ENSG00000151164.19	RAD9B-207
ENST00000457348	2.54467	0.297897	0.089647	3.323	0.00089054	0.0340183	ENST00000457348.5.1	chr1	203300648	203301089	442	-	ENSG00000233791.5	LINC01136-203
ENST00000485491.1	50.8165	0.243919	0.0734006	3.32312	0.000890155	0.0340183	ENST00000485491.6	chr10	133263234	133267351	4118	-	ENSG00000151651.16	ADAM8-205
ENST00000477601	133.165	0.126615	0.0381107	3.32228	0.000892843	0.0340872	ENST00000477601.1	chr3	101855903	101857291	1389	+	ENSG00000144802.11	NFKBIZ-206
ENST00000587024	63.5596	0.245296	0.0738586	3.32115	0.000896465	0.0341918	ENST00000587024.5.17	chr19	1108705	1108778	74	-	ENSG00000064932.16	SBNO2-204
ENST00000265187	8.29047	-0.152718	0.0459838	-3.32112	0.000896583	0.0341918	ENST00000265187.4.8	chr20	5951078	5952010	933	+	ENSG00000125885.13	MCM8-201
ENST00000586383	72.6993	-0.0525243	0.0158174	-3.32067	0.000898016	0.0342273	ENST00000586383.1	chr18	58755229	58757472	2244	-	ENSG00000267501.1	RP11-108P20.2-001
ENST00000369046	72.3049	-0.142272	0.0428492	-3.3203	0.000899216	0.034254	ENST00000369046.8.9	chr6	106629706	106640348	10643	+	ENSG00000130348.11	QRSL1-202
ENST00000336112	32.7204	0.0792381	0.0238675	3.31992	0.000900445	0.0342626	ENST00000336112.9.9	chr2	25744477	25749695	5219	-	ENSG00000143970.18	ASXL2-201
ENST00000465606	2.51348	0.291036	0.087661	3.32001	0.000900129	0.0342626	ENST00000465606.5	chr22	20974622	20974727	106	+	ENSG00000183773.16	AIFM3-209
ENST00000374518.3	38.368	-0.0716419	0.0215808	-3.31971	0.000901104	0.0342685	ENST00000374518.6.10	chr10	42782831	42784361	1531	+	ENSG00000165733.8	BMS1-201
ENST00000383734	45.5432	0.175296	0.0528125	3.31921	0.000902714	0.0342946	ENST00000383734.6.3	chr3	48519807	48521985	2179	-	ENSG00000114268.12	PFKFB4-202
ENST00000451564	496.695	0.178958	0.0539162	3.31919	0.000902793	0.0342946	ENST00000451564.1.1	chrX	12903986	12906189	2204	-	ENSG00000233338.1	TLR8-AS1-201
ENST00000671538	1.63917	0.371116	0.111862	3.31762	0.000907884	0.0344305	ENST00000671538.1.14	chr1	42490230	42497097	6868	+	ENSG00000186409.18	CCDC30-257
ENST00000361138	3.6077	-0.234807	0.0707732	-3.31774	0.00090748	0.0344305	ENST00000361138.7.13	chr9	70259264	70264303	5040	+	ENSG00000198887.9	SMC5-201
ENST00000393042	65.4892	0.206009	0.0620954	3.31762	0.000907879	0.0344305	ENST00000393042.3	chr12	98614341	98644522	30182	-	ENSG00000166130.15	IKBIP-203
ENST00000612220	531.772	0.162462	0.0489763	3.31716	0.000909385	0.0344683	ENST00000612220.5.2	chr4	1721644	1723420	1777	+	ENSG00000013810.21	TACC3-211
ENST00000557898	595.512	-0.107257	0.03234	-3.31654	0.000911388	0.0345251	ENST00000557898.1.2	chr15	52124651	52125614	964	+	ENSG00000259709.1	CTD-2184D3.7-001
ENST00000370435	1447.19	0.137758	0.0415413	3.31617	0.000912605	0.034552	ENST00000370435.5	chr6	71289171	71293292	4122	+	ENSG00000119900.9	OGFRL1-201
ENST00000518468	1360.07	0.0703226	0.0212073	3.31597	0.00091327	0.034558	ENST00000518468.1.1	chr8	52685521	52686852	1332	-	ENSG00000023287.13	RB1CC1-205
ENST00000563375	131.485	0.15083	0.0454931	3.31545	0.000914954	0.0346026	ENST00000563375.1	chr16	81891591	81895806	4216	+	ENSG00000197943.10	PLCG2-205
ENST00000442996	16157.4	0.139738	0.0421612	3.31438	0.000918469	0.0347163	ENST00000442996.1.1	chr2	174547249	174547368	120	+	ENSG00000236449.2	AC018890.6-002
ENST00000457105	633.122	-0.116396	0.0351229	-3.31395	0.000919875	0.0347502	ENST00000457105.2.4	chr10	101624811	101667885	43075	-	ENSG00000107829.15	FBXW4-202
ENST00000342652	75.192	0.127429	0.0384624	3.31307	0.000922781	0.0348407	ENST00000342652.6.7	chr10	132607957	132645867	37911	+	ENSG00000068383.19	INPP5A-201
ENST00000527309	1048.36	-0.215794	0.0651473	-3.31241	0.000924974	0.0349042	ENST00000527309.2	chr11	102317572	102325465	7894	+	ENSG00000023445.16	BIRC3-203
ENST00000395705	58.5712	0.139871	0.0422357	3.31166	0.000927432	0.0349583	ENST00000395705.3.2	chr10	124993330	124993854	525	-	ENSG00000175029.17	CTBP2-204
ENST00000477724	1.58004	-0.343024	0.103578	-3.31176	0.000927118	0.0349583	ENST00000477724.6.4	chr14	105487300	105488165	866	+	ENSG00000257341.5	AL928654.7-001
ENST00000464785	13.8796	-0.119293	0.0360253	-3.31137	0.000928393	0.0349682	ENST00000464785.1	chr3	171063629	171063682	54	-	ENSG00000154310.17	TNIK-207
ENST00000509040	129.424	0.191473	0.0578246	3.31128	0.000928716	0.0349682	ENST00000509040.1	chr5	100535965	100586180	50216	+	ENSG00000174132.9	FAM174A-203
ENST00000377966	52.5187	-0.0613897	0.0185408	-3.31105	0.000929459	0.0349768	ENST00000377966.4.7	chr9	36037099	36052264	15166	+	ENSG00000122707.12	RECK-201
ENST00000519274	71.2634	-0.0528491	0.0159622	-3.3109	0.000929972	0.0349769	ENST00000519274.1	chr8	468881	470565	1685	+	ENSG00000147364.17	FBXO25-207
ENST00000461943	17.5034	0.109026	0.0329344	3.31039	0.000931651	0.0350208	ENST00000461943.1	chr3	150762176	150762336	161	+	ENSG00000244265.2	SIAH2-AS1-201
ENST00000529814	2168.72	0.194401	0.0587324	3.30994	0.000933152	0.0350579	ENST00000529814.1.7	chr1	207496389	207505903	9515	+	ENSG00000203710.12	CR1-210
ENST00000361138.1	59.2646	-0.0581544	0.0175709	-3.30969	0.000933978	0.0350696	ENST00000361138.7.4	chr9	70259264	70264303	5040	+	ENSG00000198887.9	SMC5-201
ENST00000283131	26.3545	-0.0866666	0.0261914	-3.30897	0.000936402	0.035122	ENST00000283131.4.11	chr4	143514102	143517354	3253	+	ENSG00000153147.6	SMARCA5-201
ENST00000261170.15	17.1792	0.282426	0.0853493	3.30906	0.000936114	0.035122	ENST00000261170.5.18	chr12	14613292	14614866	1575	-	ENSG00000070019.5	GUCY2C-201
ENST00000565648	459.347	0.145951	0.0441126	3.30861	0.000937604	0.0351478	ENST00000565648.1	chr16	9105901	9106510	610	-	ENSG00000260349.1	RP11-473I1.5-001
ENST00000259939.2	293.765	0.138573	0.0418886	3.30812	0.000939244	0.03519	ENST00000259939.4.5	chr6	18387631	18399498	11868	+	ENSG00000137393.10	RNF144B-201
ENST00000505802	16.5683	-0.107839	0.0326022	-3.30774	0.000940533	0.0352189	ENST00000505802.1.1	chr6	44273507	44306942	33436	+	ENSG00000272442.2	RP11-444E17.6-001
ENST00000642740	1039.72	-0.122751	0.0371197	-3.3069	0.00094334	0.0353047	ENST00000642740.1.3	chr15	61834778	61849396	14619	+	ENSG00000259564.2	RP11-16B9.1-002
ENST00000261660	197.043	0.159821	0.0483423	3.30603	0.000946274	0.0353951	ENST00000261660.4	chr16	12665021	12781184	116164	-	ENSG00000103381.12	CPPED1-201
ENST00000409838	305.725	0.170514	0.0515888	3.30525	0.000948925	0.0354748	ENST00000409838.1	chr7	26364503	26365046	544	+	ENSG00000086300.16	SNX10-204
ENST00000611270.2	180.447	0.103454	0.0313057	3.30464	0.000950988	0.0355325	ENST00000611270.1	chr15	68191807	68192153	347	+	ENSG00000033800.14	PIAS1-208
ENST00000357681	4.75511	0.209653	0.0634655	3.30341	0.000955166	0.0356691	ENST00000357681.10.19	chr1	203627220	203682741	55522	+	ENSG00000058668.15	ATP2B4-203
ENST00000635876	9.81023	0.244858	0.0741278	3.30319	0.000955912	0.0356775	ENST00000635876.1	chr1	154576864	154578074	1211	+	ENSG00000160716.6	CHRNB2-202
ENST00000339355	55.7568	0.18552	0.0561726	3.30268	0.000957645	0.0357226	ENST00000339355.3.1	chr1	44806680	44806783	104	-	ENSG00000188396.4	DYNLT4-201
ENST00000325239	324.43	0.135205	0.0409442	3.30218	0.00095936	0.0357494	ENST00000325239.11.10	chr10	48685002	48709715	24714	+	ENSG00000128815.19	WDFY4-201
ENST00000531148	17.4443	-0.273643	0.0828698	-3.30209	0.000959688	0.0357494	ENST00000531148.5.4	chr11	121024292	121035732	11441	+	ENSG00000154114.13	TBCEL-206
ENST00000533261	1049.85	0.164362	0.0497764	3.30201	0.000959933	0.0357494	ENST00000533261.5.4	chr11	118194418	118196734	2317	-	ENSG00000160593.19	JAML-211
ENST00000259874	5.31927	0.31254	0.0946707	3.30134	0.000962257	0.0358164	ENST00000259874.6	chr6	30744197	30744308	112	-	ENSG00000137331.12	IER3-201
ENST00000452400	1168.92	0.104185	0.0315603	3.30113	0.000962965	0.0358233	ENST00000452400.7.21	chr8	70113644	70121301	7658	-	ENSG00000140396.13	NCOA2-201
ENST00000255641	160.13	0.139599	0.0422936	3.30071	0.00096441	0.0358575	ENST00000255641.13	chr19	1941419	1969507	28089	+	ENSG00000133275.16	CSNK1G2-201
ENST00000354956	41.961	0.147894	0.0448174	3.29993	0.000967095	0.0359204	ENST00000354956.9.15	chr3	11272431	11298685	26255	+	ENSG00000197548.12	ATG7-202
ENST00000496515	29.303	0.0837266	0.0253724	3.29991	0.000967155	0.0359204	ENST00000496515.2	chr14	39156827	39157197	371	+	ENSG00000241984.2	RPL7AP2-201
ENST00000375571.1	333.003	0.082587	0.0250403	3.29816	0.000973208	0.0361256	ENST00000375571.6.4	chr20	32820029	32825924	5896	+	ENSG00000101367.9	MAPRE1-201
ENST00000599649	107.768	0.237165	0.0719242	3.29743	0.000975748	0.0362002	ENST00000599649.5.6	chr19	51612423	51626031	13609	-	ENSG00000268500.6	SIGLEC5-203
ENST00000626298	19.3269	-0.100737	0.0305534	-3.29707	0.000977005	0.0362272	ENST00000626298.1.2	chr8	30643515	30643582	68	+	ENSG00000253457.3	SMIM18-202
ENST00000562817.1	27.5513	0.252552	0.0766029	3.29691	0.000977565	0.0362282	ENST00000562817.2	chr1	185321389	185323102	1714	-	ENSG00000261024.7	GS1-279B7.1-201
ENST00000619871	14.0187	-0.11702	0.0355096	-3.29545	0.000982658	0.0363973	ENST00000619871.1.2	chr1	149964350	149965776	1427	-	ENSG00000264522.6	OTUD7B-203
ENST00000610434	1290.28	0.164751	0.0500124	3.2942	0.000987015	0.0365388	ENST00000610434.4	chr17	38752814	38753149	336	+	ENSG00000277791.5	PSMB3-207
ENST00000426789	719.676	-0.122394	0.0371567	-3.29401	0.000987693	0.0365441	ENST00000426789.5	chr3	196027261	196053417	26157	-	ENSG00000072274.13	TFRC-205
ENST00000359204	100.704	-0.109636	0.0332857	-3.29379	0.000988459	0.0365527	ENST00000359204.5.3	chr10	93669869	93670769	901	-	ENSG00000148690.12	FRA10AC1-201
ENST00000647803.1	71.5962	0.169251	0.0513945	3.29318	0.000990602	0.0366121	ENST00000647803.1	chr14	71735452	71736622	1171	-	ENSG00000285518.1	RP4-816G1.2-001
ENST00000673690	2864.83	-0.230019	0.069854	-3.29285	0.000991771	0.0366355	ENST00000673690.1.1	chr11	102316573	102322646	6074	-	ENSG00000288528.1	RP11-640G3.1-001
ENST00000446044	307.626	0.103986	0.031587	3.29205	0.000994582	0.0367194	ENST00000446044.5.2	chr3	50612130	50612847	718	+	ENSG00000114738.11	MAPKAPK3-203
ENST00000234170	4.07198	-0.217865	0.0661902	-3.29151	0.000996527	0.0367564	ENST00000234170.10.8	chr2	37201904	37202783	880	-	ENSG00000115816.15	CEBPZ-201
ENST00000569316	10.266	0.143471	0.0435889	3.29147	0.00099666	0.0367564	ENST00000569316.1	chr16	66579699	66580138	440	+	ENSG00000140932.10	CMTM2-204
ENST00000582375	0.918854	-0.439758	0.133616	-3.29122	0.000997551	0.0367694	ENST00000582375.1.1	chr18	9121457	9132222	10766	-	ENSG00000266053.2	NDUFV2-AS1-201
ENST00000657796.2	2320.79	0.241294	0.0733233	3.29082	0.000998961	0.0367817	ENST00000657796.1.3	chr2	102038042	102043650	5609	+	ENSG00000287771.1	RP11-4B12.1-001
ENST00000609268	292.214	0.210151	0.0638569	3.29097	0.000998431	0.0367817	ENST00000609268.2	chr22	50541457	50542566	1110	+	ENSG00000273272.2	CTA-384D8.34-001
ENST00000485046	71.3268	0.137498	0.041789	3.29029	0.00100083	0.0368109	ENST00000485046.5	chr1	11934324	11947975	13652	+	ENSG00000083444.17	PLOD1-208
ENST00000553500	19.3602	0.23053	0.0700617	3.29039	0.00100048	0.0368109	ENST00000553500.5.1	chr14	21320178	21321258	1081	+	ENSG00000092200.13	RPGRIP1-203
ENST00000534981	65.9052	-0.226657	0.0689014	-3.28958	0.00100336	0.036884	ENST00000534981.5.4	chr12	22046564	22055148	8585	+	ENSG00000111726.13	CMAS-202
ENST00000549489	89.5908	0.276038	0.0839171	3.28941	0.00100398	0.036887	ENST00000549489.6.37	chr7	141995931	142005528	9598	+	ENSG00000257335.8	MGAM-208
ENST00000379562.3	88.2652	0.100555	0.0305709	3.28923	0.00100461	0.0368902	ENST00000379562.9.10	chr10	7756143	7759889	3747	-	ENSG00000151657.12	KIN-201
ENST00000555260.1	266.992	0.115547	0.0351444	3.28779	0.00100977	0.0370599	ENST00000555260.1.3	chr14	35081560	35099651	18092	+	ENSG00000151327.13	FAM177A1-210
ENST00000635602	6826.87	0.185459	0.0564121	3.28758	0.00101054	0.037068	ENST00000635602.1	chr7	12823	26964	14142	+	ENSG00000283061.1	ABC7-481722F1.2-002
ENST00000377957	14.4989	-0.116448	0.0354226	-3.28739	0.00101121	0.0370729	ENST00000377957.4	chr2	68464371	68464839	469	-	ENSG00000204923.4	FBXO48-201
ENST00000533744	14.0881	-0.116836	0.0355443	-3.28705	0.00101245	0.0370783	ENST00000533744.6.1	chr14	60982639	60984729	2091	+	ENSG00000139974.16	SLC38A6-215
ENST00000575203	97.6978	0.16813	0.0511476	3.28716	0.00101203	0.0370783	ENST00000575203.5.4	chr16	67987761	67987851	91	-	ENSG00000167261.14	DPEP2-208
ENST00000371361	22.3569	-0.189245	0.0575837	-3.28644	0.00101462	0.0371379	ENST00000371361.3.2	chr10	94334306	94334633	328	-	ENSG00000173145.11	NOC3L-201
ENST00000349139.2	8.4635	-0.152635	0.0464631	-3.28508	0.00101952	0.0372176	ENST00000349139.6.18	chr1	117929783	117933287	3505	+	ENSG00000065183.16	WDR3-201
ENST00000508705	374.517	0.119758	0.0364545	3.28513	0.00101934	0.0372176	ENST00000508705.1	chr5	177432311	177433146	836	+	ENSG00000198055.11	GRK6-207
ENST00000392900	46.7152	-0.0642362	0.0195521	-3.28538	0.00101844	0.0372176	ENST00000392900.3.6	chr7	143854143	143857099	2957	-	ENSG00000198420.10	TCAF1-202
ENST00000522349	69.021	0.187888	0.0571861	3.28555	0.00101783	0.0372176	ENST00000522349.5.1	chr8	61576859	61583943	7085	-	ENSG00000198363.18	ASPH-223
ENST00000282026	22.185	0.211646	0.0644235	3.28522	0.00101901	0.0372176	ENST00000282026.2	chr13	49628616	49630429	1814	+	ENSG00000152213.4	ARL11-201
ENST00000253063	13.6004	0.123095	0.03748	3.2843	0.00102238	0.0372699	ENST00000253063.4.4	chr1	28259938	28269182	9245	+	ENSG00000130766.5	SESN2-201
ENST00000349139.3	54.3893	-0.135393	0.0412253	-3.28422	0.00102265	0.0372699	ENST00000349139.6.24	chr1	117929783	117933287	3505	+	ENSG00000065183.16	WDR3-201
ENST00000304267	25.6252	0.158934	0.0483951	3.28409	0.00102314	0.0372699	ENST00000304267.12.10	chr10	12129795	12133240	3446	+	ENSG00000065665.21	SEC61A2-202
ENST00000431684	29.605	0.0822841	0.025053	3.2844	0.00102199	0.0372699	ENST00000431684.1.1	chr22	31685804	31688155	2352	-	ENSG00000183530.14	PRR14L-204
ENST00000435988	198.661	0.175293	0.0533806	3.28384	0.00102403	0.0372714	ENST00000435988.1.4	chr7	73220721	73223878	3158	+	ENSG00000182487.12	NCF1B-203
ENST00000495827	341.112	0.118421	0.0360623	3.28378	0.00102427	0.0372714	ENST00000495827.3.5	chr9	21007120	21008020	901	-	ENSG00000188921.14	HACD4-202
ENST00000612743	5.62433	0.19224	0.0585483	3.28344	0.00102548	0.0372816	ENST00000612743.1.1	chr10	18340978	18401923	60946	+	ENSG00000165995.22	CACNB2-214
ENST00000559730	83.2137	-0.131273	0.0399808	-3.2834	0.00102564	0.0372816	ENST00000559730.1	chr15	40464557	40465198	642	-	ENSG00000259211.1	RP11-64K12.8-001
ENST00000492886	836.543	0.140766	0.0428799	3.2828	0.00102781	0.0373406	ENST00000492886.5.6	chr3	112538181	112541802	3622	-	ENSG00000144848.11	ATG3-206
ENST00000531025	6.83618	0.17379	0.052948	3.28228	0.00102972	0.0373822	ENST00000531025.5	chr1	66332260	66332510	251	+	ENSG00000184588.18	PDE4B-215
ENST00000371361.1	17.3708	-0.211155	0.0643335	-3.28219	0.00103005	0.0373822	ENST00000371361.3.3	chr10	94334306	94334633	328	-	ENSG00000173145.11	NOC3L-201
ENST00000284320.1	146.465	-0.0870617	0.0265271	-3.282	0.00103075	0.0373861	ENST00000284320.6.2	chr3	100365718	100368043	2326	-	ENSG00000154174.8	TOMM70-201
ENST00000580897	5.27369	0.20017	0.0609929	3.28186	0.00103125	0.0373861	ENST00000580897.1.1	chr17	81923233	81924078	846	+	ENSG00000264769.1	RP11-498C9.12-001
ENST00000422863	155.609	-0.447535	0.136459	-3.27963	0.00103944	0.0376431	ENST00000422863.1.2	chr6	32628271	32631941	3671	+	ENSG00000196735.13	HLA-DQA1-204
ENST00000680445	3.13737	-0.243696	0.0743046	-3.2797	0.00103919	0.0376431	ENST00000680445.1.6	chr12	110614403	110619835	5433	+	ENSG00000204852.17	TCTN1-237
ENST00000468785	6.34265	0.179839	0.0548408	3.2793	0.00104066	0.0376673	ENST00000468785.1	chr6	30651467	30652801	1335	+	ENSG00000204564.12	C6orf136-209
ENST00000369472	679.265	0.154629	0.0471561	3.27909	0.00104144	0.0376755	ENST00000369472.1	chr6	89080974	89083752	2779	+	ENSG00000146278.11	PNRC1-203
ENST00000565638	55.7593	0.145885	0.0444963	3.27858	0.0010433	0.0377227	ENST00000565638.1.1	chr16	48546255	48548006	1752	-	ENSG00000102921.8	N4BP1-205
ENST00000514458	411.651	0.114756	0.0350078	3.27802	0.00104539	0.0377785	ENST00000514458.5.1	chr5	177332247	177334283	2037	-	ENSG00000169223.15	LMAN2-207
ENST00000474450	208.93	0.165335	0.0504417	3.27775	0.00104639	0.0377946	ENST00000474450.5.1	chr20	47684582	47702518	17937	-	ENSG00000196562.14	SULF2-207
ENST00000448741	655.324	0.147178	0.0449091	3.27725	0.00104823	0.037841	ENST00000448741.5	chr6	138403699	138405144	1446	+	ENSG00000051620.11	HEBP2-202
ENST00000436775	12.5264	0.274044	0.083641	3.27643	0.00105127	0.0378853	ENST00000436775.1.2	chr2	28630665	28632035	1371	+	ENSG00000163803.13	PLB1-207
ENST00000200652.4	188.458	0.131926	0.0402664	3.27633	0.00105167	0.0378853	ENST00000200652.4.4	chr5	132295010	132312160	17151	+	ENSG00000197208.6	SLC22A4-201
ENST00000487997	56.6553	0.155264	0.047384	3.27671	0.00105024	0.0378853	ENST00000487997.1.1	chr9	112262600	112268048	5449	-	ENSG00000119314.16	PTBP3-208
ENST00000554091	60.5619	-0.159853	0.0487904	-3.27632	0.00105167	0.0378853	ENST00000554091.5.5	chr14	50464134	50466582	2449	-	ENSG00000012983.12	MAP4K5-203
ENST00000514014	3.95139	0.233262	0.0712028	3.27602	0.00105281	0.0378929	ENST00000514014.1.3	chr4	40426144	40432650	6507	-	ENSG00000163694.15	RBM47-212
ENST00000511830	733.581	0.195959	0.0598172	3.27597	0.001053	0.0378929	ENST00000511830.2	chr5	70095024	70098684	3661	-	ENSG00000179978.11	NAIPP2-201
ENST00000416796	5231.92	0.176961	0.0540252	3.27552	0.00105466	0.0379329	ENST00000416796.5	chr12	40196774	40225554	28781	+	ENSG00000188906.17	LRRK2-203
ENST00000361813.1	38.6294	0.0723276	0.0220928	3.27381	0.00106107	0.03801	ENST00000361813.5.18	chr1	156250671	156250857	187	-	ENSG00000198952.8	SMG5-201
ENST00000417762	875.05	-0.0919718	0.0280922	-3.27393	0.00106063	0.03801	ENST00000417762.5	chr6	145864492	145888019	23528	-	ENSG00000146414.16	SHPRH-204
ENST00000260197.3	753.709	0.143965	0.04397	3.27416	0.00105977	0.03801	ENST00000260197.12.16	chr11	121452617	121470006	17390	+	ENSG00000137642.13	SORL1-201
ENST00000532259	116.736	0.108627	0.0331715	3.27471	0.00105772	0.03801	ENST00000532259.1.11	chr11	126264045	126264190	146	-	ENSG00000182934.12	SRPRA-206
ENST00000560079	1461.78	0.0880071	0.0268815	3.27389	0.00106077	0.03801	ENST00000560079.7	chr15	84748665	84764706	16042	+	ENSG00000166716.10	ZNF592-203
ENST00000588915	80.3815	0.133281	0.0407118	3.27376	0.00106126	0.03801	ENST00000588915.1	chr17	59707273	59707526	254	+	ENSG00000062716.13	VMP1-209
ENST00000263266	6.54399	-0.17184	0.0524781	-3.2745	0.00105848	0.03801	ENST00000263266.4.5	chr19	48601370	48603493	2124	-	ENSG00000105523.4	FAM83E-201
ENST00000441558	333.806	-0.0950617	0.029032	-3.27438	0.00105894	0.03801	ENST00000441558.1	chr22	30922516	30929876	7361	+	ENSG00000235989.4	MORC2-AS1-203
ENST00000550919	83.678	0.100106	0.0305858	3.27297	0.00106422	0.0380898	ENST00000550919.5	chr12	50130695	50135731	5037	-	ENSG00000139624.14	CERS5-223
ENST00000660688	189.82	-0.115993	0.0354407	-3.27287	0.0010646	0.0380898	ENST00000660688.1.3	chr22	41689305	41690783	1479	+	ENSG00000184208.12	C22orf46-204
ENST00000673690.1	1906.77	-0.191927	0.0586517	-3.27232	0.00106669	0.0381446	ENST00000673690.1	chr11	102316573	102322646	6074	-	ENSG00000288528.1	RP11-640G3.1-001
ENST00000402038	1586.81	-0.0602212	0.0184046	-3.27207	0.00106764	0.0381586	ENST00000402038.7.17	chr10	49819495	49820164	670	-	ENSG00000227345.9	PARG-201
ENST00000591217.1	29.3383	0.167596	0.0512504	3.27014	0.00107495	0.0383997	ENST00000591217.5.2	chr9	83831613	83835550	3938	+	ENSG00000231616.9	RP11-575L7.4-006
ENST00000682278	34.1219	0.204676	0.0626065	3.26924	0.00107837	0.0384817	ENST00000682278.1	chr11	114059379	114061370	1992	+	ENSG00000109906.15	ZBTB16-211
ENST00000572383	41.8767	0.0694537	0.0212444	3.26927	0.00107825	0.0384817	ENST00000572383.1.1	chr17	4946821	4948262	1442	-	ENSG00000108518.8	PFN1-202
ENST00000643064	9005.55	0.0999111	0.0305631	3.26902	0.00107922	0.0384919	ENST00000643064.1	chr13	48381444	48599301	217858	+	ENSG00000139687.16	RB1-207
ENST00000465617.1	120.143	0.10241	0.0313298	3.26876	0.00108021	0.0385071	ENST00000465617.1.1	chr10	12081628	12087534	5907	+	ENSG00000181192.12	DHTKD1-205
ENST00000435635	1432.67	0.135835	0.0415582	3.26855	0.00108101	0.0385154	ENST00000435635.1	chr10	45444853	45452843	7991	-	ENSG00000231964.1	RP11-67C2.2-001
ENST00000647849	62.5451	0.140299	0.0429261	3.26838	0.00108164	0.0385179	ENST00000647849.1	chr8	89901912	89909566	7655	+	ENSG00000164823.11	OSGIN2-204
ENST00000637098	2159.95	0.135346	0.0414227	3.26743	0.00108527	0.0385946	ENST00000637098.1.4	chr1	200367231	200368664	1434	-	ENSG00000203721.7	LINC00862-204
ENST00000519886	465.69	0.146663	0.0448872	3.26738	0.00108549	0.0385946	ENST00000519886.5.2	chr8	28701660	28713456	11797	+	ENSG00000012232.9	EXTL3-206
ENST00000528313	251.257	-0.242678	0.0742685	-3.26758	0.00108472	0.0385946	ENST00000528313.1.1	chr11	60455946	60462358	6413	+	ENSG00000156738.18	MS4A1-204
ENST00000005260	109.535	0.127973	0.0391712	3.267	0.00108692	0.0386253	ENST00000005260.9	chr7	98293597	98294073	477	-	ENSG00000006453.14	BAIAP2L1-201
ENST00000261170.16	33.8081	0.260144	0.0796523	3.26599	0.00109082	0.0387437	ENST00000261170.5.17	chr12	14613292	14614866	1575	-	ENSG00000070019.5	GUCY2C-201
ENST00000240617.1	467.31	0.112538	0.0344708	3.26472	0.00109573	0.0388777	ENST00000240617.10	chr12	14503955	14506161	2207	-	ENSG00000121316.11	PLBD1-201
ENST00000672178	5.28622	-0.188552	0.0577532	-3.26479	0.00109547	0.0388777	ENST00000672178.1.15	chrX	24694005	24699424	5420	+	ENSG00000101868.13	POLA1-207
ENST00000537827	406.653	0.163762	0.0501686	3.26423	0.0010976	0.0389239	ENST00000537827.2	chr12	122865498	122866700	1203	+	ENSG00000256152.2	RP11-463O12.3-001
ENST00000558476	161.393	0.106274	0.0325596	3.26399	0.00109853	0.0389367	ENST00000558476.5.4	chr14	24240876	24241019	144	-	ENSG00000092330.18	TINF2-206
ENST00000475157	1036.98	0.155245	0.0475686	3.26359	0.0011001	0.0389718	ENST00000475157.1.1	chr1	203305749	203307103	1355	+	ENSG00000159388.6	BTG2-202
ENST00000469678	858.726	0.140856	0.043168	3.26298	0.00110247	0.0390358	ENST00000469678.1.1	chr3	53225932	53226755	824	-	ENSG00000163931.16	TKT-210
ENST00000325239.1	652.67	0.132667	0.0406604	3.2628	0.00110319	0.0390409	ENST00000325239.11.11	chr10	48685002	48709715	24714	+	ENSG00000128815.19	WDFY4-201
ENST00000366923.3	20.523	-0.0967557	0.0296562	-3.26257	0.00110405	0.0390512	ENST00000366923.8.4	chr1	219968957	219969057	101	-	ENSG00000136628.18	EPRS1-201
ENST00000439581	104.388	0.168026	0.0515056	3.26229	0.00110515	0.0390696	ENST00000439581.1	chrX	109624322	109629236	4915	-	ENSG00000068366.21	ACSL4-203
ENST00000634910	343.803	0.163252	0.0500533	3.26156	0.00110801	0.0391505	ENST00000634910.1.1	chr6	26172789	26173762	974	+	ENSG00000274290.3	H2BC6-202
ENST00000580437	177.875	0.224156	0.0687327	3.26127	0.00110916	0.0391709	ENST00000580437.5.1	chr17	82322371	82322877	507	-	ENSG00000141574.8	SECTM1-202
ENST00000616704	3521.1	-0.123887	0.0379918	-3.26089	0.00111065	0.0392034	ENST00000616704.4.4	chr1	205597863	205598454	592	-	ENSG00000158711.14	ELK4-204
ENST00000485560	4.60831	-0.200476	0.0614819	-3.26074	0.00111123	0.0392034	ENST00000485560.5.5	chr10	37803693	37803832	140	-	ENSG00000198105.16	ZNF248-206
ENST00000569256	5.39745	-0.18544	0.0568829	-3.26003	0.00111402	0.0392816	ENST00000569256.5	chr16	1678357	1691842	13486	+	ENSG00000206053.13	JPT2-213
ENST00000491505	90.1858	0.171372	0.0525795	3.25929	0.00111692	0.0393637	ENST00000491505.1	chr7	140382597	140398598	16002	-	ENSG00000157800.18	SLC37A3-224
ENST00000372179.1	47.4581	0.219043	0.0672256	3.25832	0.00112074	0.0394779	ENST00000372179.7.1	chr9	132161720	132166028	4309	+	ENSG00000196358.11	NTNG2-201
ENST00000284320.2	119.365	-0.0991201	0.0304266	-3.25767	0.0011233	0.0395144	ENST00000284320.6.7	chr3	100365718	100368043	2326	-	ENSG00000154174.8	TOMM70-201
ENST00000615793	96.4317	0.197748	0.0607033	3.25762	0.00112351	0.0395144	ENST00000615793.1.1	chr10	58335226	58361337	26112	+	ENSG00000072401.15	UBE2D1-204
ENST00000526566	666.861	0.150172	0.0460975	3.25771	0.00112314	0.0395144	ENST00000526566.2.2	chr20	47678273	47678530	258	+	ENSG00000255438.2	CTD-2653D5.1-001
ENST00000586880	312.006	0.18477	0.056722	3.25746	0.00112414	0.039516	ENST00000586880.1.1	chr17	78420324	78424060	3737	+	ENSG00000087157.19	PGS1-207
ENST00000393784	611.172	0.180148	0.0553113	3.25698	0.00112603	0.0395419	ENST00000393784.8.7	chr5	172834434	172888698	54265	+	ENSG00000113719.16	ERGIC1-202
ENST00000547748	1163.75	-0.108775	0.0333965	-3.25708	0.00112567	0.0395419	ENST00000547748.1	chr12	47238291	47278915	40625	-	ENSG00000257925.1	RP11-493L12.3-001
ENST00000450814	219.486	0.15478	0.04753	3.25646	0.00112809	0.0395613	ENST00000450814.6.9	chr3	53225932	53226755	824	-	ENSG00000163931.16	TKT-204
ENST00000535431	262.996	0.121517	0.0373164	3.25641	0.00112832	0.0395613	ENST00000535431.1	chr11	63974795	63986140	11346	+	ENSG00000256100.1	AP000721.4-001
ENST00000299045.2	1388.47	0.108384	0.0332816	3.25658	0.00112761	0.0395613	ENST00000299045.8.7	chr12	106302942	106311040	8099	+	ENSG00000166046.11	TCP11L2-201
ENST00000508802	279.903	0.130936	0.0402125	3.2561	0.00112953	0.0395833	ENST00000508802.5.17	chr4	37891349	37902002	10654	+	ENSG00000065882.16	TBC1D1-214
ENST00000663159.1	8117.04	0.122394	0.0375927	3.25579	0.00113076	0.0396061	ENST00000663159.1.1	chr13	46052966	46151493	98528	+	ENSG00000235903.9	CPB2-AS1-212
ENST00000380601.1	41.4953	0.188869	0.0580222	3.25511	0.00113349	0.0396814	ENST00000380601.2.1	chr12	47882713	47896606	13894	+	ENSG00000205537.2	RP11-89H19.1-001
ENST00000523756	7.17148	0.284529	0.0874167	3.25486	0.00113448	0.0396957	ENST00000523756.5.2	chr8	132897787	132898168	382	+	ENSG00000042832.12	TG-218
ENST00000314607	89.4843	-0.125784	0.0386508	-3.25437	0.00113646	0.0397296	ENST00000314607.11.2	chr1	35269086	35325359	56274	+	ENSG00000146463.12	ZMYM4-201
ENST00000254508	375.16	-0.16145	0.0496141	-3.25411	0.00113748	0.0397296	ENST00000254508.7.6	chr3	13317782	13319071	1290	-	ENSG00000132182.12	NUP210-201
ENST00000276390	1186.46	0.131603	0.0404429	3.25404	0.00113777	0.0397296	ENST00000276390.7.8	chr8	20197543	20204483	6941	+	ENSG00000147416.11	ATP6V1B2-201
ENST00000563357	6.83584	0.303556	0.0932822	3.25417	0.00113724	0.0397296	ENST00000563357.1.1	chr16	90102443	90106158	3716	+	ENSG00000260528.5	FAM157C-201
ENST00000555210	7.19181	0.167659	0.0515404	3.25297	0.00114204	0.0398584	ENST00000555210.1.2	chr15	92126260	92128350	2091	+	ENSG00000176463.14	SLCO3A1-206
ENST00000678674	415.083	0.14429	0.0443614	3.25261	0.0011435	0.0398889	ENST00000678674.1.18	chr17	42315801	42316788	988	-	ENSG00000168610.16	STAT3-239
ENST00000322349.1	71.9412	-0.128615	0.0395457	-3.25231	0.0011447	0.0399101	ENST00000322349.13.8	chr12	92776134	92776843	710	-	ENSG00000102189.17	EEA1-201
ENST00000274813	56.8901	-0.128642	0.0395802	-3.25015	0.00115344	0.0401632	ENST00000274813.4.7	chr6	49431857	49435455	3599	-	ENSG00000146085.8	MMUT-201
ENST00000413405	485.246	0.126595	0.0389479	3.25037	0.00115256	0.0401632	ENST00000413405.5.1	chr10	29409659	29415356	5698	+	ENSG00000224597.10	SVIL-AS1-201
ENST00000554070.2	21.5967	0.0960524	0.0295538	3.25008	0.00115372	0.0401632	ENST00000554070.1.1	chr14	74653499	74656878	3380	-	ENSG00000119682.18	AREL1-205
ENST00000418557.1	19.9309	0.228555	0.0703477	3.24893	0.00115839	0.0402816	ENST00000418557.1	chr1	234957522	234957678	157	-	ENSG00000238005.4	RP11-443B7.1-001
ENST00000257787.2	324.485	0.104038	0.0320212	3.24902	0.00115804	0.0402816	ENST00000257787.6.2	chr6	87675608	87675859	252	-	ENSG00000135334.9	AKIRIN2-201
ENST00000664535	66.6242	0.272705	0.0839437	3.24867	0.00115948	0.0402816	ENST00000664535.1	chr7	102700259	102703314	3056	-	ENSG00000286830.1	RP11-577H5.6-001
ENST00000553320	5.63577	-0.180912	0.0556871	-3.24873	0.00115921	0.0402816	ENST00000553320.5	chr14	88621302	88624969	3668	-	ENSG00000165521.15	EML5-203
ENST00000683182	76.6322	0.189489	0.0583325	3.24843	0.00116042	0.0402937	ENST00000683182.1.4	chr12	32502339	32564136	61798	+	ENSG00000139132.16	FGD4-218
ENST00000381801	846.449	0.06651	0.0204788	3.24774	0.00116324	0.040371	ENST00000381801.6.12	chr13	25249493	25251648	2156	-	ENSG00000139505.12	MTMR6-201
ENST00000428419	306.458	0.0955975	0.0294432	3.24685	0.00116691	0.0404778	ENST00000428419.1.2	chr13	32026097	32027202	1106	-	ENSG00000237637.1	FRY-AS1-201
ENST00000409869	148.461	0.270056	0.0832005	3.24585	0.00117102	0.0405875	ENST00000409869.5	chr2	143091423	143092156	734	+	ENSG00000075884.14	ARHGAP15-202
ENST00000652589	223.879	0.126883	0.0390916	3.24579	0.00117126	0.0405875	ENST00000652589.1	chr22	21738341	21743863	5523	-	ENSG00000286127.1	KB-1440D3.20-001
ENST00000367694	43.871	0.138012	0.0425252	3.24543	0.00117275	0.0406186	ENST00000367694.2.2	chr1	173938875	173941264	2390	-	ENSG00000135870.12	RC3H1-202
ENST00000294383.3	53.7172	-0.0595799	0.01836	-3.2451	0.00117411	0.0406294	ENST00000294383.7.32	chr1	55069108	55071813	2706	-	ENSG00000162402.14	USP24-201
ENST00000563678	3.0815	-0.241253	0.0743447	-3.24506	0.00117425	0.0406294	ENST00000563678.1.4	chr16	31703364	31704154	791	+	ENSG00000131797.12	CLUHP3-207
ENST00000494120	10.9463	-0.13024	0.0401473	-3.24405	0.00117844	0.0407477	ENST00000494120.1.2	chr1	37683161	37683318	158	-	ENSG00000116922.15	C1orf109-211
ENST00000396349	40.9484	0.198185	0.061094	3.24395	0.00117886	0.0407477	ENST00000396349.3.2	chr12	12330959	12338419	7461	-	ENSG00000111261.14	MANSC1-201
ENST00000376510	737.365	0.129459	0.0399163	3.24327	0.00118167	0.0408241	ENST00000376510.8	chr10	23095727	23104143	8417	+	ENSG00000148450.13	MSRB2-201
ENST00000438977	242.807	0.121829	0.0375671	3.24296	0.00118293	0.0408469	ENST00000438977.1.2	chr1	26572294	26573223	930	+	ENSG00000117676.14	RPS6KA1-206
ENST00000423181	90.1447	0.118037	0.0364022	3.24259	0.0011845	0.0408806	ENST00000423181.1.1	chr2	85609068	85609434	367	-	ENSG00000168887.11	C2orf68-204
ENST00000580098	1382.86	0.192421	0.0593634	3.2414	0.00118942	0.0410297	ENST00000580098.6	chr17	82218185	82235982	17798	+	ENSG00000141526.18	SLC16A3-208
ENST00000528034	16.195	-0.107159	0.0330648	-3.24088	0.0011916	0.0410839	ENST00000528034.1	chr11	32958087	32969045	10959	+	ENSG00000060749.16	QSER1-205
ENST00000409869.1	7877.54	0.202593	0.0625369	3.23958	0.00119706	0.0412513	ENST00000409869.5.1	chr2	143091423	143092156	734	+	ENSG00000075884.14	ARHGAP15-202
ENST00000371332	4.49274	-0.200161	0.061806	-3.23854	0.00120143	0.0413813	ENST00000371332.8.2	chr10	94501489	94550971	49483	+	ENSG00000119969.15	HELLS-204
ENST00000467709.1	234.369	0.160854	0.0496712	3.23837	0.00120213	0.0413844	ENST00000467709.6.3	chr8	25325548	25332250	6703	+	ENSG00000147459.18	DOCK5-205
ENST00000470091	68.1267	0.227724	0.0703285	3.238	0.0012037	0.0414176	ENST00000470091.1	chr12	116533617	116536119	2503	+	ENSG00000196668.4	LINC00173-201
ENST00000589390	1062.57	-0.106319	0.0328381	-3.23767	0.0012051	0.0414449	ENST00000589390.5	chr19	36714501	36761642	47142	-	ENSG00000267041.6	ZNF850-201
ENST00000467471	121.405	0.11724	0.0362162	3.23724	0.00120692	0.0414867	ENST00000467471.5.4	chr3	52246049	52246694	646	+	ENSG00000164088.18	PPM1M-206
ENST00000367478	71.3158	0.0524442	0.0162034	3.23662	0.00120954	0.0415556	ENST00000367478.9.2	chr1	186314027	186314628	602	-	ENSG00000047410.14	TPR-201
ENST00000587539	24.0509	-0.214469	0.0662723	-3.23618	0.00121141	0.041599	ENST00000587539.2.1	chr19	43874078	43880009	5932	-	ENSG00000176222.9	ZNF404-202
ENST00000643265	41.5113	-0.242024	0.0747946	-3.23586	0.00121279	0.0416044	ENST00000643265.1.10	chr2	55291165	55291675	511	-	ENSG00000115355.17	CCDC88A-224
ENST00000675717	244.844	0.17333	0.0535639	3.23595	0.0012124	0.0416044	ENST00000675717.1.3	chr7	112450783	112455762	4980	+	ENSG00000006652.15	IFRD1-222
ENST00000673427	32.8401	0.337758	0.104387	3.23565	0.00121367	0.0416138	ENST00000673427.1.2	chr6	131573340	131576662	3323	+	ENSG00000118520.15	ARG1-211
ENST00000332707	55.3739	-0.0586882	0.01814	-3.23529	0.00121518	0.041629	ENST00000332707.10.23	chr12	64404805	64409961	5157	+	ENSG00000184575.12	XPOT-201
ENST00000543473.1	481.892	0.0923321	0.0285393	3.23526	0.00121533	0.041629	ENST00000543473.2.1	chr12	118376834	118380161	3328	+	ENSG00000111707.12	SUDS3-204
ENST00000416860	8.78017	0.151991	0.0469971	3.23405	0.00122047	0.0417841	ENST00000416860.2	chr1	2550120	2551774	1655	-	ENSG00000238164.6	TNFRSF14-AS1-201
ENST00000589552	341.445	0.132164	0.0408726	3.23356	0.00122258	0.0418353	ENST00000589552.1.1	chr17	60219788	60222408	2621	-	ENSG00000170832.13	USP32-209
ENST00000560578	695.042	0.160563	0.0496634	3.23302	0.00122491	0.041894	ENST00000560578.1	chr15	90393874	90397807	3934	-	ENSG00000259177.1	RP11-154B12.3-001
ENST00000517306	137.661	0.142865	0.0442047	3.2319	0.0012297	0.0420368	ENST00000517306.5.3	chr14	91170202	91173288	3087	+	ENSG00000133943.21	DGLUCY-205
ENST00000441071	1.61098	-0.337685	0.104515	-3.23097	0.00123371	0.0421519	ENST00000441071.5.1	chr1	113924333	113928243	3911	-	ENSG00000235527.7	HIPK1-AS1-203
ENST00000502521	1129.72	0.0905057	0.0280136	3.23077	0.00123456	0.0421519	ENST00000502521.1.1	chr3	131326277	131327176	900	-	ENSG00000250608.2	RP11-933H2.4-001
ENST00000325239.2	72.8222	0.145322	0.0449818	3.23069	0.00123492	0.0421519	ENST00000325239.11.40	chr10	48685002	48709715	24714	+	ENSG00000128815.19	WDFY4-201
ENST00000505503	20.7792	0.0968969	0.0299977	3.23015	0.00123727	0.0422111	ENST00000505503.5.2	chr1	248838552	248844482	5931	+	ENSG00000171161.13	ZNF672-205
ENST00000588143	377.428	0.161653	0.0500543	3.22956	0.00123981	0.0422765	ENST00000588143.5	chr17	44345335	44349161	3827	+	ENSG00000030582.18	GRN-211
ENST00000426275	2099.63	0.244324	0.0756595	3.22925	0.00124114	0.0423009	ENST00000426275.1	chr1	121087912	121116601	28690	-	ENSG00000234998.1	RP11-439A17.10-001
ENST00000375254.2	16.986	0.108466	0.0335911	3.229	0.00124223	0.0423141	ENST00000375254.8.98	chr1	19074897	19076739	1843	-	ENSG00000127481.15	UBR4-204
ENST00000295754	125.414	0.124105	0.0384361	3.22887	0.00124282	0.0423141	ENST00000295754.10	chr3	30606978	30644746	37769	+	ENSG00000163513.19	TGFBR2-201
ENST00000557871.1	256.064	0.103167	0.0319527	3.22874	0.00124338	0.0423141	ENST00000557871.1.3	chr15	51919146	51921783	2638	-	ENSG00000259556.2	RP11-56B16.2-001
ENST00000659554	87.3505	0.13083	0.0405287	3.22809	0.0012462	0.0423889	ENST00000659554.1.2	chr5	39093377	39093631	255	-	ENSG00000286809.1	CTD-2360A17.3-001
ENST00000504730	262.044	-0.17064	0.0528698	-3.22756	0.00124853	0.0424469	ENST00000504730.5.3	chr4	70993927	70998066	4140	+	ENSG00000156136.10	DCK-203
ENST00000563994	6667.94	0.115391	0.0357537	3.22737	0.00124933	0.042453	ENST00000563994.1.1	chr16	48559703	48560535	833	+	ENSG00000261267.1	RP11-44I10.3-001
ENST00000281828	33.8569	-0.0747066	0.0231557	-3.22627	0.00125414	0.042574	ENST00000281828.8.13	chr2	222572023	222599927	27905	-	ENSG00000116120.11	FARSB-201
ENST00000342745.1	490.429	0.125211	0.0388093	3.22631	0.00125396	0.042574	ENST00000342745.5.3	chr14	69611829	69658512	46684	+	ENSG00000100647.8	SUSD6-201
ENST00000418103	252.707	0.189079	0.0586144	3.2258	0.0012562	0.0426227	ENST00000418103.2.2	chr21	41370350	41376835	6486	+	ENSG00000183486.14	MX2-204
ENST00000660892.1	152.609	0.120471	0.0373498	3.22547	0.00125764	0.0426504	ENST00000660892.1	chr11	123062698	123063330	633	+	ENSG00000288061.1	RP11-762B21.7-001
ENST00000563261	583.838	0.13911	0.0431308	3.22529	0.00125844	0.0426564	ENST00000563261.6.2	chr16	88663401	88671276	7876	+	ENSG00000260630.7	SNAI3-AS1-201
ENST00000672388	9.14614	-0.140276	0.0435027	-3.22453	0.00126179	0.0427489	ENST00000672388.1.4	chr1	1512474	1516011	3538	+	ENSG00000197785.14	ATAD3A-208
ENST00000259939.3	1171.7	0.128723	0.0399237	3.22423	0.00126311	0.0427722	ENST00000259939.4.2	chr6	18387631	18399498	11868	+	ENSG00000137393.10	RNF144B-201
ENST00000479364	38.1153	-0.0705056	0.0218711	-3.22368	0.00126554	0.0428333	ENST00000479364.1	chr1	61081916	61277519	195604	+	ENSG00000162599.17	NFIA-210
ENST00000496288	24.1083	-0.0872955	0.0270833	-3.22322	0.00126759	0.0428815	ENST00000496288.5.2	chr1	28737148	28737657	510	+	ENSG00000198492.16	YTHDF2-207
ENST00000563315	80.0435	0.192486	0.0597378	3.22218	0.00127218	0.0430153	ENST00000563315.2.1	chr16	50728451	50729012	562	-	ENSG00000261644.2	CYLD-AS1-201
ENST00000448097	705.835	0.134378	0.0417074	3.22193	0.00127331	0.0430324	ENST00000448097.7	chr17	7834351	7839905	5555	+	ENSG00000132510.11	KDM6B-202
ENST00000268042	171.029	0.191567	0.0594641	3.22155	0.00127497	0.0430672	ENST00000268042.7	chr15	97961169	97965599	4431	+	ENSG00000140450.9	ARRDC4-201
ENST00000562481	2.12552	-0.28931	0.0898378	-3.22036	0.00128028	0.0432252	ENST00000562481.1.1	chr15	32628803	32629594	792	+	ENSG00000198826.11	ARHGAP11A-203
ENST00000372172	12.0109	-0.125831	0.0390784	-3.21996	0.0012821	0.0432652	ENST00000372172.5.18	chr1	45003577	45003668	92	-	ENSG00000126107.15	HECTD3-202
ENST00000491463	872.691	0.120281	0.0373565	3.21981	0.00128275	0.0432658	ENST00000491463.4	chr7	98282454	98306482	24029	+	ENSG00000164713.10	BRI3-206
ENST00000418281	5.72397	0.187491	0.05824	3.21928	0.00128512	0.0433033	ENST00000418281.5.4	chr3	184336124	184337310	1187	+	ENSG00000175182.15	FAM131A-204
ENST00000520356	23.3498	0.0910882	0.028295	3.21923	0.00128536	0.0433033	ENST00000520356.5	chr8	134478722	134520882	42161	-	ENSG00000066827.16	ZFAT-208
ENST00000559991	5.85239	0.185613	0.0576592	3.21914	0.00128576	0.0433033	ENST00000559991.1	chr15	40471640	40471714	75	+	ENSG00000169105.8	CHST14-202
ENST00000281828.1	17.3758	-0.102952	0.0319859	-3.21868	0.00128784	0.0433518	ENST00000281828.8.5	chr2	222572023	222599927	27905	-	ENSG00000116120.11	FARSB-201
ENST00000564776	54.2744	-0.0585264	0.0181867	-3.21809	0.00129047	0.043419	ENST00000564776.1	chr16	23523206	23523963	758	-	ENSG00000103356.18	EARS2-212
ENST00000202677.1	71.2391	0.150821	0.046871	3.2178	0.0012918	0.0434421	ENST00000202677.12.34	chr20	20393254	20396694	3441	-	ENSG00000188559.15	RALGAPA2-201
ENST00000609896	6.97862	-0.163165	0.0507093	-3.21765	0.00129243	0.0434421	ENST00000609896.1	chrX	103918903	103919424	522	-	ENSG00000231728.5	TMSB15B-AS1-201
ENST00000216297	2.57337	-0.267472	0.0831314	-3.21745	0.00129333	0.0434511	ENST00000216297.7.12	chr14	21352819	21353487	669	-	ENSG00000092201.10	SUPT16H-201
ENST00000295888.20	151.354	0.187365	0.0582479	3.21668	0.00129684	0.043526	ENST00000295888.9.4	chr4	84672992	84677198	4207	-	ENSG00000163625.16	WDFY3-201
ENST00000438382.3	1199.45	0.15661	0.0486853	3.21678	0.00129639	0.043526	ENST00000438382.2.4	chr7	75156916	75157249	334	-	ENSG00000165178.9	NCF1C-201
ENST00000635439	487.352	0.124142	0.0385991	3.2162	0.00129902	0.0435776	ENST00000635439.1.1	chr6	26161206	26163307	2102	-	ENSG00000283064.1	RP1-221C16.8-001
ENST00000434609	57.2103	0.17883	0.0556075	3.21593	0.00130021	0.0435961	ENST00000434609.1.2	chrX	130074142	130074580	439	-	ENSG00000102034.17	ELF4-203
ENST00000463065.1	21.0535	-0.243368	0.0756979	-3.21499	0.00130451	0.043719	ENST00000463065.5.4	chr1	84926722	84929557	2836	-	ENSG00000153898.13	MCOLN2-203
ENST00000380155.1	246.525	0.111168	0.0345807	3.21474	0.00130564	0.0437353	ENST00000380155.4.2	chrX	16719900	16735226	15327	+	ENSG00000169895.6	SYAP1-201
ENST00000358625	140.829	-0.108157	0.0336458	-3.21457	0.00130642	0.0437402	ENST00000358625.4.7	chr9	134136201	134139819	3619	+	ENSG00000196363.10	WDR5-201
ENST00000418265	589.397	0.073812	0.0229719	3.21314	0.00131292	0.0439299	ENST00000418265.1.1	chr3	129091347	129094985	3639	-	ENSG00000261796.1	ISY1-RAB43-201
ENST00000542713	102.452	0.211687	0.0658837	3.21304	0.00131338	0.0439299	ENST00000542713.1	chr6	35587118	35597247	10130	-	ENSG00000096060.15	FKBP5-204
ENST00000528962	13.9617	-0.114672	0.0357067	-3.21149	0.00132048	0.044146	ENST00000528962.1.1	chr11	33068860	33072473	3614	+	ENSG00000176148.16	TCP11L1-206
ENST00000398197	3.61361	-0.224022	0.0697716	-3.21079	0.00132372	0.0441949	ENST00000398197.6.9	chr6	121080891	121090852	9962	-	ENSG00000146350.14	TBC1D32-203
ENST00000579226	3040.03	0.166895	0.05198	3.21075	0.00132389	0.0441949	ENST00000579226.5	chr18	3247588	3253232	5645	+	ENSG00000101608.13	MYL12A-207
ENST00000380691	20.6045	0.0967006	0.0301154	3.211	0.00132272	0.0441949	ENST00000380691.3.1	chrX	11762998	11763779	782	+	ENSG00000005302.19	MSL3-204
ENST00000310613	272.016	0.185164	0.0576733	3.21057	0.0013247	0.0442006	ENST00000310613.8.1	chr4	69727201	69730500	3300	-	ENSG00000173597.9	SULT1B1-201
ENST00000497028	19.3625	-0.168237	0.0524122	-3.20988	0.00132789	0.0442851	ENST00000497028.5.1	chr10	45648535	45651965	3431	-	ENSG00000172671.20	ZFAND4-209
ENST00000396373.1	1253.15	0.14178	0.0441794	3.2092	0.00133105	0.0443691	ENST00000396373.9.3	chr12	11650161	11752449	102289	+	ENSG00000139083.11	ETV6-202
ENST00000547177	490.546	-0.0909823	0.028356	-3.20857	0.00133395	0.044444	ENST00000547177.1	chr12	54262938	54278651	15714	+	ENSG00000257596.1	SCAT2-201
ENST00000455611	1014.47	-0.145539	0.0453699	-3.20783	0.0013374	0.0445155	ENST00000455611.6	chr4	145111129	145127945	16817	-	ENSG00000164164.17	OTUD4-203
ENST00000358239	116.202	0.115449	0.0359897	3.20783	0.00133738	0.0445155	ENST00000358239.8.4	chr11	67398646	67398721	76	-	ENSG00000172531.16	PPP1CA-202
ENST00000259963.2	562.162	0.151699	0.0473023	3.20702	0.00134118	0.0445762	ENST00000259963.4.3	chr6	17601122	17602589	1468	+	ENSG00000137414.6	FAM8A1-201
ENST00000261170.17	109.5	0.238641	0.0744107	3.20708	0.00134091	0.0445762	ENST00000261170.5.16	chr12	14613292	14614866	1575	-	ENSG00000070019.5	GUCY2C-201
ENST00000587578	42.2924	0.242341	0.07556	3.20727	0.00134001	0.0445762	ENST00000587578.1	chr17	78359150	78359814	665	-	ENSG00000184557.4	SOCS3-202
ENST00000356641	24.1165	-0.285849	0.0891686	-3.20571	0.00134731	0.0447145	ENST00000356641.7.2	chr11	120337276	120406117	68842	+	ENSG00000196914.9	ARHGEF12-201
ENST00000418988	7167.6	0.106149	0.0331121	3.20576	0.00134707	0.0447145	ENST00000418988.2.8	chr11	14505249	14507655	2407	-	ENSG00000129084.18	PSMA1-202
ENST00000572995	6.14293	-0.169285	0.0528031	-3.20596	0.00134613	0.0447145	ENST00000572995.5.3	chr17	81904945	81905065	121	-	ENSG00000185813.11	PCYT2-212
ENST00000342745.2	133.918	0.146058	0.0455709	3.20506	0.00135033	0.0447929	ENST00000342745.5.4	chr14	69611829	69658512	46684	+	ENSG00000100647.8	SUSD6-201
ENST00000242770	88.501	0.132931	0.0414803	3.20467	0.00135219	0.044833	ENST00000242770.9.1	chr19	13144487	13144576	90	-	ENSG00000104915.15	STX10-201
ENST00000369796	142.677	0.036789	0.0114822	3.20399	0.00135536	0.0449161	ENST00000369796.5	chr1	110031641	110037890	6250	+	ENSG00000143093.15	STRIP1-202
ENST00000371130	1.217	0.416948	0.130145	3.20372	0.00135663	0.0449366	ENST00000371130.7.10	chrX	124381295	124382669	1375	-	ENSG00000009694.13	TENM1-201
ENST00000551901.1	178.157	-0.111558	0.0348261	-3.2033	0.00135864	0.0449812	ENST00000551901.6.5	chr16	21797859	21799649	1791	-	ENSG00000248124.8	RRN3P1-204
ENST00000338948	8.4208	-0.147539	0.0460621	-3.20305	0.00135981	0.0449983	ENST00000338948.3.2	chr10	122832451	122833671	1221	-	ENSG00000138161.14	CUZD1-201
ENST00000448674	316.039	0.101464	0.0316833	3.20245	0.00136265	0.0450267	ENST00000448674.1	chr9	114396833	114398439	1607	-	ENSG00000235119.1	RP11-9M16.2-001
ENST00000663752	597.987	-0.106584	0.0332807	-3.20258	0.001362	0.0450267	ENST00000663752.1	chr10	101694515	101704330	9816	+	ENSG00000286489.1	RP11-190J1.11-001
ENST00000541259	18.1571	-0.100183	0.0312827	-3.20249	0.00136245	0.0450267	ENST00000541259.1.2	chr12	123613253	123615184	1932	+	ENSG00000111364.16	DDX55-208
ENST00000608995	1.7536	0.341662	0.106699	3.20212	0.00136418	0.0450556	ENST00000608995.1	chr3	196250663	196251373	711	+	ENSG00000228028.2	AC069257.8-002
ENST00000388962	187.935	0.245104	0.0765512	3.20183	0.00136556	0.0450792	ENST00000388962.4	chr12	108623888	108623917	30	-	ENSG00000110876.10	SELPLG-202
ENST00000625047	21.5777	0.208455	0.065114	3.20138	0.00136773	0.045129	ENST00000625047.3.1	chr9	137031726	137031978	253	-	ENSG00000279073.3	RP11-229P13.27-001
ENST00000586828	258.996	0.156184	0.0487895	3.20119	0.00136861	0.0451363	ENST00000586828.5.8	chr19	2039857	2040133	277	-	ENSG00000099875.16	MKNK2-205
ENST00000411975	3.79783	0.35655	0.111391	3.20089	0.00137005	0.0451543	ENST00000411975.5	chr7	48455287	48471529	16243	+	ENSG00000179869.15	ABCA13-201
ENST00000528480	69.7156	0.141841	0.0443142	3.2008	0.00137048	0.0451543	ENST00000528480.1	chr11	46116727	46116862	136	+	ENSG00000254653.1	RP11-702F3.1-001
ENST00000345317	583.451	0.162249	0.0507021	3.20004	0.00137409	0.0452516	ENST00000345317.7.2	chr7	26669657	26670090	434	-	ENSG00000005020.13	SKAP2-201
ENST00000501178	65.2436	0.245971	0.0768705	3.1998	0.00137521	0.0452667	ENST00000501178.2.1	chr12	14665698	14665858	161	+	ENSG00000214772.2	RP11-174G6.1-001
ENST00000664362	67.0698	0.216247	0.0676029	3.19878	0.00138011	0.0454061	ENST00000664362.1	chr7	91031889	91033374	1486	-	ENSG00000286411.1	CTB-98M4.1-001
ENST00000531111	168.966	-0.0840378	0.0262745	-3.19845	0.00138167	0.045428	ENST00000531111.1	chr11	9430605	9433138	2534	-	ENSG00000254397.1	CTD-2371O3.2-001
ENST00000607019	7443.07	0.0868484	0.0271541	3.19836	0.00138213	0.045428	ENST00000607019.1	chr15	81303630	81309330	5701	-	ENSG00000271725.1	RP11-761I4.4-001
ENST00000446262	3.17123	-0.238709	0.074638	-3.19822	0.00138277	0.045428	ENST00000446262.1.1	chr19	36528482	36534860	6379	+	ENSG00000228629.2	AC092295.4-001
ENST00000470997	4.68196	-0.365407	0.114284	-3.19736	0.00138691	0.0455248	ENST00000470997.1.2	chr6	33112616	33116956	4341	+	ENSG00000224557.7	HLA-DPB2-206
ENST00000594473	1184.08	0.114573	0.035834	3.19733	0.00138705	0.0455248	ENST00000594473.1	chr19	57804065	57813293	9229	-	ENSG00000178935.5	ZNF552-202
ENST00000359015.2	527.63	0.125136	0.0391459	3.19667	0.00139024	0.0456041	ENST00000359015.5.14	chr6	136557819	136558799	981	-	ENSG00000197442.10	MAP3K5-201
ENST00000483892	8.9254	0.147842	0.0462523	3.19641	0.00139147	0.0456041	ENST00000483892.5.1	chr7	149148284	149153944	5661	+	ENSG00000197024.9	ZNF398-203
ENST00000336735.2	178.51	0.0811393	0.0253835	3.19654	0.00139087	0.0456041	ENST00000336735.9	chr14	81477182	81479611	2430	-	ENSG00000071537.14	SEL1L-201
ENST00000527366	179.652	0.161242	0.0504515	3.19597	0.0013936	0.0456185	ENST00000527366.1.1	chr4	99948941	99949272	332	-	ENSG00000164032.12	H2AZ1-205
ENST00000553105	458.114	0.117393	0.0367323	3.19591	0.00139392	0.0456185	ENST00000553105.1.3	chr12	29281543	29282163	621	-	ENSG00000257176.3	RP11-996F15.2-001
ENST00000620267.3	139.706	0.083135	0.0260118	3.19605	0.00139323	0.0456185	ENST00000620267.2.3	chr16	71929679	71930051	373	-	ENSG00000277481.2	PKD1L3-201
ENST00000381677	307.835	0.122938	0.0384695	3.19572	0.00139483	0.0456267	ENST00000381677.4.1	chr5	40841666	40843151	1486	+	ENSG00000132357.14	CARD6-202
ENST00000583610	455.64	0.116182	0.0363583	3.19547	0.00139603	0.0456439	ENST00000583610.5	chr17	39259297	39261451	2155	-	ENSG00000108306.13	FBXL20-205
ENST00000512905	327.016	-0.128358	0.04018	-3.19458	0.00140036	0.0457199	ENST00000512905.6.1	chr3	98521443	98562323	40881	-	ENSG00000285635.1	RP11-227H4.8-001
ENST00000548108	11.4789	0.128872	0.0403388	3.19475	0.0013995	0.0457199	ENST00000548108.1.12	chr12	51096041	51098775	2735	-	ENSG00000135457.10	TFCP2-203
ENST00000593107	15.257	0.114186	0.0357422	3.1947	0.00139978	0.0457199	ENST00000593107.1	chr17	61070005	61070258	254	-	ENSG00000267449.1	RP11-264B14.2-001
ENST00000587343	118.077	0.136932	0.0428673	3.19432	0.00140162	0.0457392	ENST00000587343.1	chr19	16441240	16443477	2238	+	ENSG00000267703.1	CTD-2013N17.4-001
ENST00000339381	2.47375	-0.267719	0.0838431	-3.1931	0.00140754	0.0459104	ENST00000339381.6.1	chr1	1331537	1331637	101	+	ENSG00000169962.5	TAS1R3-201
ENST00000526188	7.3525	0.161601	0.0506305	3.19176	0.00141409	0.0460645	ENST00000526188.5	chr1	156787175	156794664	7490	+	ENSG00000143294.15	PRCC-207
ENST00000477890	5.36202	0.195265	0.061178	3.19176	0.0014141	0.0460645	ENST00000477890.6.3	chr11	61411106	61411768	663	-	ENSG00000149532.16	CPSF7-211
ENST00000376227	4.75213	-0.194616	0.0609752	-3.19172	0.00141429	0.0460645	ENST00000376227.4.13	chrX	49235687	49237085	1399	+	ENSG00000101997.13	CCDC22-201
ENST00000544402	107.268	0.129136	0.0404617	3.19157	0.00141504	0.0460669	ENST00000544402.5.11	chr12	51281529	51284715	3187	-	ENSG00000110934.13	BIN2-202
ENST00000357422	2395.98	0.181022	0.0567215	3.19141	0.0014158	0.0460697	ENST00000357422.2	chr3	46163863	46210690	46828	+	ENSG00000183625.16	CCR3-201
ENST00000563315.1	139.558	0.191327	0.0599642	3.19069	0.00141934	0.0461631	ENST00000563315.2.2	chr16	50728451	50729012	562	-	ENSG00000261644.2	CYLD-AS1-201
ENST00000532297	27.7809	0.0833636	0.0261329	3.18999	0.0014228	0.0462535	ENST00000532297.5.20	chr11	62792515	62792640	126	-	ENSG00000162231.14	NXF1-213
ENST00000585521	781.829	0.123954	0.0388631	3.18949	0.00142522	0.0463102	ENST00000585521.2.3	chr17	78378809	78392475	13667	+	ENSG00000087157.19	PGS1-202
ENST00000535298	34.7569	0.0740529	0.0232194	3.18927	0.00142632	0.046324	ENST00000535298.5.3	chr19	58467184	58469179	1996	+	ENSG00000083812.12	ZNF324-202
ENST00000561228	125.854	0.158722	0.0497803	3.18844	0.00143041	0.0464347	ENST00000561228.1.4	chr14	102363117	102376649	13533	+	ENSG00000196663.16	TECPR2-207
ENST00000468798	27.507	0.0839771	0.0263463	3.18743	0.00143541	0.046575	ENST00000468798.5	chr10	68283291	68288482	5192	-	ENSG00000108187.16	PBLD-205
ENST00000471026	13.634	0.235607	0.0739252	3.18711	0.00143704	0.0465937	ENST00000471026.5.1	chr1	161506708	161509819	3112	+	ENSG00000143226.15	FCGR2A-207
ENST00000647941	175.012	-0.0903729	0.0283563	-3.18704	0.00143736	0.0465937	ENST00000647941.2.2	chr3	98580771	98581406	636	-	ENSG00000080819.9	CPOX-204
ENST00000367554	16.2559	0.209907	0.0658655	3.1869	0.00143807	0.0465948	ENST00000367554.7	chr1	182789806	182803697	13892	+	ENSG00000135838.14	NPL-204
ENST00000565009.1	43.4192	0.0660211	0.020721	3.18619	0.00144159	0.0466865	ENST00000565009.5.8	chr16	71739103	71739233	131	-	ENSG00000166747.13	AP1G1-208
ENST00000426257	91.2022	0.214721	0.0674095	3.18531	0.00144597	0.0468061	ENST00000426257.1	chr19	54301876	54305740	3865	-	ENSG00000234436.1	AC008984.7-001
ENST00000484657	218.632	0.124539	0.0391082	3.18447	0.00145021	0.0469211	ENST00000484657.5	chr22	38705818	38708844	3027	+	ENSG00000100226.16	GTPBP1-209
ENST00000455119	189.697	0.102414	0.032163	3.18423	0.00145142	0.0469381	ENST00000455119.5	chr7	37233195	37259180	25986	-	ENSG00000155849.16	ELMO1-211
ENST00000382592.2	59.7121	0.147107	0.0462076	3.18362	0.00145446	0.0470141	ENST00000382592.5.1	chr13	20975365	20979690	4326	-	ENSG00000150457.9	LATS2-201
ENST00000522334	811.047	0.167803	0.0527141	3.18327	0.00145623	0.047049	ENST00000522334.5.2	chr8	132747115	132751784	4670	-	ENSG00000165071.15	TMEM71-207
ENST00000340648	53.3325	-0.0590074	0.0185388	-3.18291	0.00145802	0.0470849	ENST00000340648.6.5	chr21	43659795	43669883	10089	+	ENSG00000160208.13	RRP1B-201
ENST00000553321	171.569	-0.108841	0.0341991	-3.18257	0.00145975	0.0471182	ENST00000553321.1	chr15	90953206	90954334	1129	-	ENSG00000258384.1	RCCD1-AS1-201
ENST00000579737.1	475.035	0.29097	0.0914416	3.18203	0.00146245	0.0471397	ENST00000579737.3.2	chr1	143874824	143875218	395	+	ENSG00000265531.3	FCGR1CP-201
ENST00000332884	0.937958	-0.423144	0.132985	-3.18189	0.00146317	0.0471397	ENST00000332884.11	chr4	107932134	107944969	12836	+	ENSG00000155016.18	CYP2U1-201
ENST00000380842	5.92372	0.336624	0.105792	3.18194	0.00146291	0.0471397	ENST00000380842.5	chr13	28659188	28662409	3222	+	ENSG00000132963.8	POMP-201
ENST00000328771.2	18.6967	0.206802	0.0649873	3.18219	0.00146168	0.0471397	ENST00000328771.9.11	chr19	47349353	47352753	3401	+	ENSG00000134815.19	DHX34-201
ENST00000550383	123.27	0.112361	0.0353292	3.1804	0.00147069	0.0473597	ENST00000550383.1.2	chr17	3663886	3664194	309	-	ENSG00000257950.3	P2RX5-TAX1BP3-201
ENST00000392621	48.0864	0.172046	0.0540995	3.18018	0.00147186	0.0473748	ENST00000392621.6	chr17	74522901	74523578	678	-	ENSG00000178789.9	CD300LB-202
ENST00000495827.1	358.761	0.107628	0.0338482	3.17972	0.00147417	0.0474269	ENST00000495827.3.4	chr9	21007120	21008020	901	-	ENSG00000188921.14	HACD4-202
ENST00000563907	42.6636	0.0660427	0.020771	3.17957	0.00147496	0.04743	ENST00000563907.5	chr15	72752896	72760406	7511	-	ENSG00000159322.18	ADPGK-206
ENST00000519911	250.203	0.151076	0.0475213	3.17912	0.00147723	0.0474584	ENST00000519911.5.1	chr5	172983965	172994774	10810	+	ENSG00000113732.9	ATP6V0E1-204
ENST00000537883	325.97	0.129769	0.0408187	3.17916	0.00147703	0.0474584	ENST00000537883.5	chr6	163455422	163534981	79560	+	ENSG00000112531.17	QKI-210
ENST00000252744	2312.23	0.10984	0.0345601	3.17824	0.00148173	0.0475804	ENST00000252744.6.3	chr5	61332949	61472680	139732	+	ENSG00000130449.6	ZSWIM6-201
ENST00000538433	20.6346	-0.185496	0.0583698	-3.17793	0.00148328	0.0476079	ENST00000538433.5	chr12	27523708	27578151	54444	+	ENSG00000110841.14	PPFIBP1-208
ENST00000533576	49.6756	-0.1924	0.0605457	-3.17777	0.00148412	0.0476125	ENST00000533576.1	chr11	66259843	66261263	1421	-	ENSG00000254461.1	RP11-755F10.3-001
ENST00000278882	24.2067	-0.229526	0.0722435	-3.17711	0.00148748	0.0476979	ENST00000278882.8.2	chr20	30377438	30379588	2151	+	ENSG00000149531.15	FRG1BP-201
ENST00000614726.1	17.436	-0.101171	0.0318502	-3.17647	0.00149079	0.0477814	ENST00000614726.2.13	chr7	65648048	65656934	8887	+	ENSG00000273024.6	INTS4P2-202
ENST00000557137	431.662	0.151003	0.0475478	3.17582	0.00149413	0.0478662	ENST00000557137.1	chr14	60150188	60153958	3771	-	ENSG00000100612.14	DHRS7-208
ENST00000566960	2087.11	0.127519	0.0401551	3.17566	0.00149497	0.0478706	ENST00000566960.1	chr16	70379667	70399122	19456	+	ENSG00000260111.1	RP11-529K1.4-001
ENST00000523840	150.385	0.152834	0.0481339	3.17518	0.00149744	0.0479158	ENST00000523840.1	chr8	25425761	25426292	532	-	ENSG00000253476.1	RP11-395I14.2-001
ENST00000361804.2	10.6194	-0.131097	0.0412889	-3.17511	0.00149778	0.0479158	ENST00000361804.5.8	chr10	110567832	110568937	1106	+	ENSG00000108055.10	SMC3-201
ENST00000332281	161.396	0.143803	0.045297	3.17467	0.00150004	0.0479432	ENST00000332281.6.1	chr16	88678630	88681093	2464	-	ENSG00000185669.6	SNAI3-201
ENST00000592331	126.604	0.120791	0.0380475	3.17475	0.00149964	0.0479432	ENST00000592331.5.4	chr18	11886782	11886916	135	-	ENSG00000154889.17	MPPE1-225
ENST00000602876	241.156	0.15034	0.0473615	3.17431	0.00150192	0.0479807	ENST00000602876.5	chr16	67438471	67438505	35	-	ENSG00000159720.12	ATP6V0D1-218
ENST00000359015.3	102.387	0.106113	0.0334352	3.1737	0.00150508	0.0480591	ENST00000359015.5	chr6	136557819	136558799	981	-	ENSG00000197442.10	MAP3K5-201
ENST00000327435	200.836	-0.0976245	0.0307683	-3.1729	0.00150926	0.04817	ENST00000327435.11.2	chr2	3499083	3500813	1731	-	ENSG00000182551.14	ADI1-201
ENST00000374336	24.033	-0.307002	0.0967626	-3.17274	0.0015101	0.0481743	ENST00000374336.5.4	chr10	46788601	46789496	896	+	ENSG00000204177.10	BMS1P1-201
ENST00000677311	8.03008	-0.149087	0.0470031	-3.17186	0.00151468	0.048298	ENST00000677311.1	chr10	27197443	27205197	7755	-	ENSG00000107897.20	ACBD5-218
ENST00000522601	17.2621	0.201805	0.063639	3.17108	0.00151871	0.0484038	ENST00000522601.5.7	chr8	8228701	8230842	2142	+	ENSG00000173295.8	FAM86B3P-202
ENST00000588409	484.929	0.184819	0.0582936	3.17049	0.00152184	0.048481	ENST00000588409.1.3	chr19	10625671	10626252	582	+	ENSG00000129353.15	SLC44A2-207
ENST00000462074	43.2939	0.198827	0.0627231	3.16991	0.00152486	0.0484876	ENST00000462074.1	chr1	202567598	202567780	183	+	ENSG00000077157.22	PPP1R12B-206
ENST00000493479	9.47305	0.144605	0.0456182	3.1699	0.00152489	0.0484876	ENST00000493479.1	chr4	152552001	152552311	311	-	ENSG00000243417.1	RPS3AP18-201
ENST00000359015.4	1757.24	0.110361	0.0348125	3.17017	0.00152349	0.0484876	ENST00000359015.5.18	chr6	136557819	136558799	981	-	ENSG00000197442.10	MAP3K5-201
ENST00000373233.1	29.2484	-0.0792426	0.0249954	-3.17029	0.00152286	0.0484876	ENST00000373233.8.3	chr20	41405490	41412143	6654	-	ENSG00000124177.16	CHD6-202
ENST00000543611.1	945.724	0.204889	0.06464	3.1697	0.00152598	0.0484997	ENST00000543611.1	chr12	122687382	122701186	13805	+	ENSG00000256249.1	RP11-324E6.6-001
ENST00000563315.2	33.2098	0.204885	0.0646492	3.16918	0.00152869	0.0485632	ENST00000563315.2	chr16	50728451	50729012	562	-	ENSG00000261644.2	CYLD-AS1-201
ENST00000369681.3	303.104	0.128842	0.0406617	3.16864	0.00153151	0.0486078	ENST00000369681.10.6	chr6	83859858	83864174	4317	+	ENSG00000065615.14	CYB5R4-202
ENST00000489577	179.941	0.174894	0.0551939	3.16872	0.00153112	0.0486078	ENST00000489577.1.1	chr13	112836252	112842275	6024	+	ENSG00000068650.19	ATP11A-213
ENST00000431484	118.247	0.130398	0.0411629	3.16786	0.00153567	0.0487172	ENST00000431484.1	chr2	165770809	165794488	23680	-	ENSG00000115339.14	GALNT3-206
ENST00000448015.1	2.74232	0.272463	0.0860145	3.16764	0.00153684	0.0487314	ENST00000448015.1.1	chr1	27939080	27955770	16691	-	ENSG00000227050.1	RP11-460I13.2-001
ENST00000285968	37.5265	-0.130075	0.0410658	-3.16749	0.0015376	0.0487331	ENST00000285968.11.11	chr7	135557973	135571104	13132	+	ENSG00000155561.15	NUP205-201
ENST00000370141	366.309	-0.103227	0.032604	-3.16608	0.00154508	0.0488611	ENST00000370141.7.8	chr1	100133316	100136881	3566	+	ENSG00000122435.10	TRMT13-202
ENST00000455609	267.697	-0.0985939	0.0311417	-3.16597	0.00154565	0.0488611	ENST00000455609.1.3	chr9	74953118	74975861	22744	+	ENSG00000203321.2	CARNMT1-AS1-201
ENST00000623073	29.5376	-0.0777446	0.0245546	-3.1662	0.00154447	0.0488611	ENST00000623073.3.8	chr10	49459235	49460372	1138	-	ENSG00000225830.16	ERCC6-208
ENST00000551919	2243.73	0.14755	0.0465986	3.1664	0.00154341	0.0488611	ENST00000551919.5	chr12	51238921	51240870	1950	+	ENSG00000183283.16	DAZAP2-212
ENST00000567845	58.6616	0.223864	0.0707105	3.16592	0.00154594	0.0488611	ENST00000567845.5.5	chr16	84820134	84838421	18288	+	ENSG00000103196.12	CRISPLD2-209
ENST00000349893	100.212	0.123576	0.0390282	3.16633	0.00154375	0.0488611	ENST00000349893.8.2	chr19	18899727	18899872	146	-	ENSG00000105669.14	COPE-202
ENST00000586682	131.178	0.135262	0.0427276	3.16568	0.00154721	0.0488786	ENST00000586682.1.5	chr19	16112026	16118225	6200	+	ENSG00000167461.12	RAB8A-202
ENST00000648544	9056.39	0.0978804	0.0309246	3.16513	0.00155015	0.0489491	ENST00000648544.1.7	chr7	43583450	43595900	12451	+	ENSG00000164543.7	STK17A-204
ENST00000606110	483.388	-0.104756	0.0330991	-3.16491	0.00155133	0.0489637	ENST00000606110.1	chr12	133115734	133121990	6257	+	ENSG00000271963.1	CTD-2140B24.6-001
ENST00000586481	3.54974	-0.223846	0.070731	-3.16476	0.00155213	0.0489663	ENST00000586481.5	chr19	797506	803560	6055	+	ENSG00000011304.22	PTBP1-209
ENST00000498967	25.1951	0.0865085	0.0273365	3.16458	0.00155309	0.0489741	ENST00000498967.3	chr12	123583168	123583600	433	-	ENSG00000247373.3	TMED2-DT-201
ENST00000438382.4	731.13	0.167506	0.0529344	3.16441	0.00155399	0.0489796	ENST00000438382.2.6	chr7	75156916	75157249	334	-	ENSG00000165178.9	NCF1C-201
ENST00000294241	16.832	0.105458	0.033334	3.16367	0.00155796	0.0490682	ENST00000294241.10.3	chr3	53287661	53288064	404	-	ENSG00000272886.6	DCP1A-201
ENST00000606445	127.896	0.231013	0.0730219	3.16361	0.00155823	0.0490682	ENST00000606445.1.2	chr5	17065701	17089072	23372	+	ENSG00000176788.9	BASP1-202
ENST00000547780	43.6367	0.131983	0.0417233	3.1633	0.00155992	0.0490988	ENST00000547780.5	chr12	70243121	70243189	69	+	ENSG00000111596.14	CNOT2-206
ENST00000561908	5.69644	-0.177267	0.0560423	-3.1631	0.00156101	0.0491103	ENST00000561908.1.5	chr16	71449886	71453242	3357	-	ENSG00000261611.6	AC010547.9-001
ENST00000661166	1887.76	-0.163909	0.0518239	-3.16281	0.00156252	0.0491354	ENST00000661166.1	chr3	27370543	27387671	17129	+	ENSG00000287348.1	RP11-2G22.1-001
ENST00000382172	9.64536	-0.136672	0.0432403	-3.16076	0.00157359	0.0494604	ENST00000382172.4.8	chr13	23730446	23756544	26099	-	ENSG00000027001.10	MIPEP-201
ENST00000472870	11.458	0.128472	0.040651	3.16036	0.00157575	0.0494828	ENST00000472870.5.1	chr1	156291107	156292885	1779	-	ENSG00000198715.13	GLMP-204
ENST00000296220.9	442.657	0.0943772	0.0298628	3.16036	0.00157574	0.0494828	ENST00000296220.6.1	chr3	125530581	125531860	1280	-	ENSG00000144909.8	OSBPL11-201
ENST00000436416	390.274	0.102796	0.0325376	3.15929	0.00158153	0.0495988	ENST00000436416.1	chr1	109596399	109597359	961	+	ENSG00000225113.1	RP5-1160K1.3-001
ENST00000418905	4.41165	-0.198915	0.0629623	-3.15928	0.00158162	0.0495988	ENST00000418905.1.1	chr3	40506139	40506303	165	+	ENSG00000177842.12	ZNF620-202
ENST00000662662.1	353.38	0.210536	0.0666387	3.15937	0.00158113	0.0495988	ENST00000662662.1	chr12	31877894	31915719	37826	-	ENSG00000255760.2	LINC02422-202
ENST00000507586.1	77.1573	0.108099	0.034218	3.15912	0.00158248	0.049603	ENST00000507586.1.1	chr22	42835494	42840943	5450	-	ENSG00000100266.19	PACSIN2-211
ENST00000298125	218.716	0.12437	0.039381	3.15813	0.00158783	0.049725	ENST00000298125.7.10	chr13	51584825	51660595	75771	+	ENSG00000139668.9	WDFY2-201
ENST00000557390	17.3651	-0.225624	0.0714395	-3.15825	0.0015872	0.049725	ENST00000557390.6.4	chr14	50420107	50423120	3014	-	ENSG00000012983.12	MAP4K5-208
ENST00000619700	714.154	0.169675	0.0537353	3.1576	0.00159074	0.0497934	ENST00000619700.1	chr9	36136878	36162361	25484	+	ENSG00000122694.16	GLIPR2-205
ENST00000463760	30.5402	0.237554	0.0752558	3.15662	0.00159607	0.0499143	ENST00000463760.2	chr3	113838937	113869506	30570	+	ENSG00000178075.20	GRAMD1C-204
ENST00000512140	29.2268	0.0798967	0.0253102	3.1567	0.00159568	0.0499143	ENST00000512140.5.17	chr5	138157268	138159554	2287	-	ENSG00000112983.18	BRD8-224
